# Prediction of atrial fibrillation and stroke using machine learning models in UK Biobank

**DOI:** 10.1101/2022.10.28.22281669

**Authors:** A. Papadopoulou, D. Harding, G. Slabaugh, E. Marouli, P. Deloukas

## Abstract

We employed machine learning (ML) approaches to evaluate 2,199 clinical features and disease phenotypes available in the UK Biobank as predictors for Atrial Fibrillation (AF) risk. After quality control, 99 features were selected for analysis in 21,279 prospective AF cases and equal number of controls. Different ML methods were employed, including LightGBM, XGBoost, Random Forest (RF), Deep Neural Network (DNN),) and Logistic Regression with L1 penalty (LR). In order to eliminate the black box character of the tree-based ML models, we employed Shapley-values (SHAP), which are used to estimate the contribution of each feature to AF prediction. The area-under-the-roc-curve (AUROC) values and the 95% confidence intervals (CI) per model were: 0.729 (0.719, 0.738) for LightGBM, 0.728 (0.718, 0.737) for XGBoost, 0.716 (0.706,0.725) for DNN, 0.715 (0.706, 0.725) for RF and 0.622 (0.612, 0.633) for LR. Considering the running time, memory and stability of each algorithm, LightGBM was the best performing among those examined. DeLongs test showed that there is statistically significant difference in the AUROCs between penalised LR and the other ML models. Among the top important features identified for LightGBM, using SHAP analysis, are the genetic risk score (GRS) of AF and age at recruitment. As expected, the AF GRS had a positive impact on the model output, i.e. a higher AF GRS increased AF risk. Similarly, age at recruitment also had a positive impact increasing AF risk. Secondary analysis was performed for the individuals who developed ischemic stroke after AF diagnosis, employing 129 features in 3,150 prospective cases of people who developed ischemic stroke after AF, and equal number of controls in UK Biobank. The AUC values and the 95% CI per model were: 0.631 (0.604, 0.657) for XGBoost, 0.620 (0.593, 0.647) for LightGBM, 0.599 (0.573, 0.625) for RF, 0.599 (0.572, 0.624) for SVM, 0.589 (0.562, 0.615) for DNN and 0.563 (0.536, 0.591) for penalised LR. DeLongs test showed that there is no evidence for significant difference in the AUROCs between XGBoost and all other examined ML models but the penalised LR model (pvalue=2.00 E-02). Using SHAP analysis for XGBoost, among the top important features are age at recruitment and glycated haemoglobin. DeLongs test showed that there is evidence for statistically significant difference between XGBoost and the current clinical tool for ischemic stroke prediction in AF patients, CHA2DS2-VASc (pvalue=2.20E-06), which has AUROC and 95% CI of 0.611 (0.585, 0.638).

## Supplementary material for "Prediction of atrial fibrillation and stroke using machine learning models in UK Biobank": Supplementary_Material.xlsx

### Sheet: Notes
Tab	Description
Table_S1	Includes the fields from UKB with missing values under 25%
Table_S2	https://biobank.ndph.ox.ac.uk/showcase/field.cgi?id=20003
	used each medication as a feature
Table_S3	https://phewascatalog.org/phecodes_icd10cm
	umbrella phecodes were included
Table_S4	Features used in the ML models for the AF prediction
Table_S5	Optimal hyperparameters after cross validation for the AF prediction
Table_S6	Features' contribution for AF prediction, on the test dataset, employing SHAP analysis for LightGBM
Table_S7	Features used in the ML models for the ischemic stroke development in AF patients
Table_S8	Optimal hyperparameters after cross validation for the ischemic stroke development in AF patients
Table_S9	Features' contribution for stroke prediction in AF patients, on the test dataset, employing SHAP analysis for XGBoost
Table_S10	UKB codes used for the calculation of CHA2DS2-VASc risk.

### Sheet: Table_S1
FieldID	Path	Field	DATA_CODING	Category	ValueType	Notes	/data/WHRI-Panos-Scratch/hhy600/ML_G/Dataset/Initial/FINAL_AF_25.tab
21	Assessment Centre > Physical measures > Anthropometry > Body size measures	Weight method	100261	100010	Categorical single
23	Assessment Centre > Physical measures > Spirometry	Spirometry method	100270	100020	Categorical single
31	Population characteristics > Baseline characteristics	Sex	9	100094	Categorical single
34	Population characteristics > Baseline characteristics	Year of birth		100094	Integer
46	Assessment Centre > Physical measures > Hand grip strength	Hand grip strength (left)		100019	Integer
47	Assessment Centre > Physical measures > Hand grip strength	Hand grip strength (right)		100019	Integer
48	Assessment Centre > Physical measures > Anthropometry > Body size measures	Waist circumference		100010	Continuous
49	Assessment Centre > Physical measures > Anthropometry > Body size measures	Hip circumference		100010	Continuous
50	Assessment Centre > Physical measures > Anthropometry > Body size measures	Standing height		100010	Continuous
51	Assessment Centre > Physical measures > Anthropometry > Body size measures	Seated height		100010	Continuous
52	Population characteristics > Baseline characteristics	Month of birth	8	100094	Categorical single
54	Assessment Centre > Recruitment > Reception	Assessment Centre	10	100024	Categorical single
55	Assessment Centre > Recruitment > Reception	Month of attending assessment centre	8	100024	Categorical single
96	Assessment Centre > Physical measures > Blood pressure	Time since interview start at which blood pressure screen(s) shown		100011	Integer
102	Assessment Centre > Physical measures > Blood pressure	Pulse rate, automated reading		100011	Integer
120	Assessment Centre > Verbal interview > Early life factors	Birth weight known	100258	100072	Categorical single
129	Assessment Centre > Verbal interview > Early life factors	Place of birth in UK - north co-ordinate		100072	Integer
130	Assessment Centre > Verbal interview > Early life factors	Place of birth in UK - east co-ordinate		100072	Integer
134	Assessment Centre > Verbal interview > Medical conditions	Number of self-reported cancers		100074	Integer
135	Assessment Centre > Verbal interview > Medical conditions	Number of self-reported non-cancer illnesses		100074	Integer
136	Assessment Centre > Verbal interview > Operations	Number of operations, self-reported		100076	Integer
137	Assessment Centre > Verbal interview > Medications	Number of treatments/medications taken		100075	Integer
189	Population characteristics > Baseline characteristics	Townsend deprivation index at recruitment		100094	Continuous
670	Assessment Centre > Touchscreen > Sociodemographics > Household	Type of accommodation lived in	100286	100066	Categorical single
680	Assessment Centre > Touchscreen > Sociodemographics > Household	Own or rent accommodation lived in	100287	100066	Categorical single
699	Assessment Centre > Touchscreen > Sociodemographics > Household	Length of time at current address	100290	100066	Integer
709	Assessment Centre > Touchscreen > Sociodemographics > Household	Number in household	100291	100066	Integer
728	Assessment Centre > Touchscreen > Sociodemographics > Household	Number of vehicles in household	100293	100066	Categorical single
738	Assessment Centre > Touchscreen > Sociodemographics > Household	Average total household income before tax	100294	100066	Categorical single
864	Assessment Centre > Touchscreen > Lifestyle and environment > Physical activity	Number of days/week walked 10+ minutes	100307	100054	Integer
874	Assessment Centre > Touchscreen > Lifestyle and environment > Physical activity	Duration of walks	100291	100054	Integer
884	Assessment Centre > Touchscreen > Lifestyle and environment > Physical activity	Number of days/week of moderate physical activity 10+ minutes	100291	100054	Integer
904	Assessment Centre > Touchscreen > Lifestyle and environment > Physical activity	Number of days/week of vigorous physical activity 10+ minutes	100291	100054	Integer
924	Assessment Centre > Touchscreen > Lifestyle and environment > Physical activity	Usual walking pace	100313	100054	Categorical single
943	Assessment Centre > Touchscreen > Lifestyle and environment > Physical activity	Frequency of stair climbing in last 4 weeks	100314	100054	Categorical single
1031	Assessment Centre > Touchscreen > Psychosocial factors > Social support	Frequency of friend/family visits	100327	100061	Categorical single
1050	Assessment Centre > Touchscreen > Lifestyle and environment > Sun exposure	Time spend outdoors in summer	100329	100055	Integer
1060	Assessment Centre > Touchscreen > Lifestyle and environment > Sun exposure	Time spent outdoors in winter	100329	100055	Integer
1070	Assessment Centre > Touchscreen > Lifestyle and environment > Physical activity	Time spent watching television (TV)	100329	100054	Integer
1080	Assessment Centre > Touchscreen > Lifestyle and environment > Physical activity	Time spent using computer	100329	100054	Integer
1090	Assessment Centre > Touchscreen > Lifestyle and environment > Physical activity	Time spent driving	100329	100054	Integer
1100	Assessment Centre > Touchscreen > Lifestyle and environment > Physical activity	Drive faster than motorway speed limit	100334	100054	Categorical single
1110	Assessment Centre > Touchscreen > Lifestyle and environment > Electronic device use	Length of mobile phone use	100335	100053	Categorical single
1120	Assessment Centre > Touchscreen > Lifestyle and environment > Electronic device use	Weekly usage of mobile phone in last 3 months	100336	100053	Categorical single
1130	Assessment Centre > Touchscreen > Lifestyle and environment > Electronic device use	Hands-free device/speakerphone use with mobile phone in last 3 month	100337	100053	Categorical single
1140	Assessment Centre > Touchscreen > Lifestyle and environment > Electronic device use	Difference in mobile phone use compared to two years previously	100338	100053	Categorical single
1150	Assessment Centre > Touchscreen > Lifestyle and environment > Electronic device use	Usual side of head for mobile phone use	100339	100053	Categorical single
1160	Assessment Centre > Touchscreen > Lifestyle and environment > Sleep	Sleep duration	100291	100057	Integer
1170	Assessment Centre > Touchscreen > Lifestyle and environment > Sleep	Getting up in morning	100341	100057	Categorical single
1180	Assessment Centre > Touchscreen > Lifestyle and environment > Sleep	Morning/evening person (chronotype)	100342	100057	Categorical single
1190	Assessment Centre > Touchscreen > Lifestyle and environment > Sleep	Nap during day	100343	100057	Categorical single
1200	Assessment Centre > Touchscreen > Lifestyle and environment > Sleep	Sleeplessness / insomnia	100343	100057	Categorical single
1210	Assessment Centre > Touchscreen > Lifestyle and environment > Sleep	Snoring	100345	100057	Categorical single
1220	Assessment Centre > Touchscreen > Lifestyle and environment > Sleep	Daytime dozing / sleeping (narcolepsy)	100346	100057	Categorical single
1239	Assessment Centre > Touchscreen > Lifestyle and environment > Smoking	Current tobacco smoking	100347	100058	Categorical single
1249	Assessment Centre > Touchscreen > Lifestyle and environment > Smoking	Past tobacco smoking	100348	100058	Categorical single
1259	Assessment Centre > Touchscreen > Lifestyle and environment > Smoking	Smoking/smokers in household	100370	100058	Categorical single
1269	Assessment Centre > Touchscreen > Lifestyle and environment > Smoking	Exposure to tobacco smoke at home	100291	100058	Integer
1279	Assessment Centre > Touchscreen > Lifestyle and environment > Smoking	Exposure to tobacco smoke outside home	100291	100058	Integer
1289	Assessment Centre > Touchscreen > Lifestyle and environment > Diet	Cooked vegetable intake	100373	100052	Integer
1299	Assessment Centre > Touchscreen > Lifestyle and environment > Diet	Salad / raw vegetable intake	100373	100052	Integer
1309	Assessment Centre > Touchscreen > Lifestyle and environment > Diet	Fresh fruit intake	100373	100052	Integer
1319	Assessment Centre > Touchscreen > Lifestyle and environment > Diet	Dried fruit intake	100373	100052	Integer
1329	Assessment Centre > Touchscreen > Lifestyle and environment > Diet	Oily fish intake	100377	100052	Categorical single
1339	Assessment Centre > Touchscreen > Lifestyle and environment > Diet	Non-oily fish intake	100377	100052	Categorical single
1349	Assessment Centre > Touchscreen > Lifestyle and environment > Diet	Processed meat intake	100377	100052	Categorical single
1359	Assessment Centre > Touchscreen > Lifestyle and environment > Diet	Poultry intake	100377	100052	Categorical single
1369	Assessment Centre > Touchscreen > Lifestyle and environment > Diet	Beef intake	100377	100052	Categorical single
1379	Assessment Centre > Touchscreen > Lifestyle and environment > Diet	Lamb/mutton intake	100377	100052	Categorical single
1389	Assessment Centre > Touchscreen > Lifestyle and environment > Diet	Pork intake	100377	100052	Categorical single
1408	Assessment Centre > Touchscreen > Lifestyle and environment > Diet	Cheese intake	100377	100052	Categorical single
1418	Assessment Centre > Touchscreen > Lifestyle and environment > Diet	Milk type used	100387	100052	Categorical single
1428	Assessment Centre > Touchscreen > Lifestyle and environment > Diet	Spread type	100388	100052	Categorical single
1438	Assessment Centre > Touchscreen > Lifestyle and environment > Diet	Bread intake	100373	100052	Integer
1448	Assessment Centre > Touchscreen > Lifestyle and environment > Diet	Bread type	100391	100052	Categorical single
1458	Assessment Centre > Touchscreen > Lifestyle and environment > Diet	Cereal intake	100373	100052	Integer
1468	Assessment Centre > Touchscreen > Lifestyle and environment > Diet	Cereal type	100393	100052	Categorical single
1478	Assessment Centre > Touchscreen > Lifestyle and environment > Diet	Salt added to food	100394	100052	Categorical single
1488	Assessment Centre > Touchscreen > Lifestyle and environment > Diet	Tea intake	100373	100052	Integer
1498	Assessment Centre > Touchscreen > Lifestyle and environment > Diet	Coffee intake	100373	100052	Integer
1508	Assessment Centre > Touchscreen > Lifestyle and environment > Diet	Coffee type	100397	100052	Categorical single
1518	Assessment Centre > Touchscreen > Lifestyle and environment > Diet	Hot drink temperature	100398	100052	Categorical single
1528	Assessment Centre > Touchscreen > Lifestyle and environment > Diet	Water intake	100373	100052	Integer
1538	Assessment Centre > Touchscreen > Lifestyle and environment > Diet	Major dietary changes in the last 5 years	100400	100052	Categorical single
1548	Assessment Centre > Touchscreen > Lifestyle and environment > Diet	Variation in diet	100401	100052	Categorical single
1558	Assessment Centre > Touchscreen > Lifestyle and environment > Alcohol	Alcohol intake frequency.	100402	100051	Categorical single
1618	Assessment Centre > Touchscreen > Lifestyle and environment > Alcohol	Alcohol usually taken with meals	100416	100051	Categorical single
1628	Assessment Centre > Touchscreen > Lifestyle and environment > Alcohol	Alcohol intake versus 10 years previously	100417	100051	Categorical single
1717	Assessment Centre > Touchscreen > Lifestyle and environment > Sun exposure	Skin colour	100431	100055	Categorical single
1727	Assessment Centre > Touchscreen > Lifestyle and environment > Sun exposure	Ease of skin tanning	100432	100055	Categorical single
1737	Assessment Centre > Touchscreen > Lifestyle and environment > Sun exposure	Childhood sunburn occasions	100291	100055	Integer
1747	Assessment Centre > Touchscreen > Lifestyle and environment > Sun exposure	Hair colour (natural, before greying)	100434	100055	Categorical single
1757	Assessment Centre > Touchscreen > Lifestyle and environment > Sun exposure	Facial ageing	100435	100055	Categorical single
1797	Assessment Centre > Touchscreen > Family history	Father still alive	100349	100034	Categorical single
1835	Assessment Centre > Touchscreen > Family history	Mother still alive	100349	100034	Categorical single
1873	Assessment Centre > Touchscreen > Family history	Number of full brothers	100291	100034	Integer
1883	Assessment Centre > Touchscreen > Family history	Number of full sisters	100291	100034	Integer
1920	Assessment Centre > Touchscreen > Psychosocial factors > Mental health	Mood swings	100349	100060	Categorical single
1930	Assessment Centre > Touchscreen > Psychosocial factors > Mental health	Miserableness	100349	100060	Categorical single
1940	Assessment Centre > Touchscreen > Psychosocial factors > Mental health	Irritability	100349	100060	Categorical single
1950	Assessment Centre > Touchscreen > Psychosocial factors > Mental health	Sensitivity / hurt feelings	100349	100060	Categorical single
1960	Assessment Centre > Touchscreen > Psychosocial factors > Mental health	Fed-up feelings	100349	100060	Categorical single
1970	Assessment Centre > Touchscreen > Psychosocial factors > Mental health	Nervous feelings	100349	100060	Categorical single
1980	Assessment Centre > Touchscreen > Psychosocial factors > Mental health	Worrier / anxious feelings	100349	100060	Categorical single
1990	Assessment Centre > Touchscreen > Psychosocial factors > Mental health	Tense / 'highly strung'	100349	100060	Categorical single
2000	Assessment Centre > Touchscreen > Psychosocial factors > Mental health	Worry too long after embarrassment	100349	100060	Categorical single
2010	Assessment Centre > Touchscreen > Psychosocial factors > Mental health	Suffer from 'nerves'	100349	100060	Categorical single
2020	Assessment Centre > Touchscreen > Psychosocial factors > Mental health	Loneliness, isolation	100349	100060	Categorical single
2030	Assessment Centre > Touchscreen > Psychosocial factors > Mental health	Guilty feelings	100349	100060	Categorical single
2040	Assessment Centre > Touchscreen > Psychosocial factors > Mental health	Risk taking	100349	100060	Categorical single
2050	Assessment Centre > Touchscreen > Psychosocial factors > Mental health	Frequency of depressed mood in last 2 weeks	100484	100060	Categorical single
2060	Assessment Centre > Touchscreen > Psychosocial factors > Mental health	Frequency of unenthusiasm / disinterest in last 2 weeks	100484	100060	Categorical single
2070	Assessment Centre > Touchscreen > Psychosocial factors > Mental health	Frequency of tenseness / restlessness in last 2 weeks	100484	100060	Categorical single
2080	Assessment Centre > Touchscreen > Psychosocial factors > Mental health	Frequency of tiredness / lethargy in last 2 weeks	100484	100060	Categorical single
2090	Assessment Centre > Touchscreen > Psychosocial factors > Mental health	Seen doctor (GP) for nerves, anxiety, tension or depression	100349	100060	Categorical single
2100	Assessment Centre > Touchscreen > Psychosocial factors > Mental health	Seen a psychiatrist for nerves, anxiety, tension or depression	100349	100060	Categorical single
2110	Assessment Centre > Touchscreen > Psychosocial factors > Social support	Able to confide	100501	100061	Categorical single
2129	Assessment Centre > Touchscreen > Lifestyle and environment > Sexual factors	Answered sexual history questions	100503	100056	Categorical single
2139	Assessment Centre > Touchscreen > Lifestyle and environment > Sexual factors	Age first had sexual intercourse	100504	100056	Integer
2149	Assessment Centre > Touchscreen > Lifestyle and environment > Sexual factors	Lifetime number of sexual partners	100291	100056	Integer
2159	Assessment Centre > Touchscreen > Lifestyle and environment > Sexual factors	Ever had same-sex intercourse	100352	100056	Categorical single
2178	Assessment Centre > Touchscreen > Health and medical history > General health	Overall health rating	100508	100042	Categorical single
2188	Assessment Centre > Touchscreen > Health and medical history > General health	Long-standing illness, disability or infirmity	100349	100042	Categorical single
2207	Assessment Centre > Touchscreen > Health and medical history > Eyesight	Wears glasses or contact lenses	100352	100041	Categorical single
2217	Assessment Centre > Touchscreen > Health and medical history > Eyesight	Age started wearing glasses or contact lenses	100291	100041	Integer
2227	Assessment Centre > Touchscreen > Health and medical history > Eyesight	Other eye problems	100352	100041	Categorical single
2237	Assessment Centre > Touchscreen > Lifestyle and environment > Electronic device use	Plays computer games	100639	100053	Categorical single
2247	Assessment Centre > Touchscreen > Health and medical history > Hearing	Hearing difficulty/problems	100631	100043	Categorical single
2257	Assessment Centre > Touchscreen > Health and medical history > Hearing	Hearing difficulty/problems with background noise	100349	100043	Categorical single
2267	Assessment Centre > Touchscreen > Lifestyle and environment > Sun exposure	Use of sun/uv protection	100536	100055	Categorical single
2277	Assessment Centre > Touchscreen > Lifestyle and environment > Sun exposure	Frequency of solarium/sunlamp use	100537	100055	Integer
2296	Assessment Centre > Touchscreen > Health and medical history > General health	Falls in the last year	100539	100042	Categorical single
2306	Assessment Centre > Touchscreen > Health and medical history > General health	Weight change compared with 1 year ago	100540	100042	Categorical single
2316	Assessment Centre > Touchscreen > Health and medical history > Breathing	Wheeze or whistling in the chest in last year	100349	100037	Categorical single
2335	Assessment Centre > Touchscreen > Health and medical history > Chest pain	Chest pain or discomfort	100349	100039	Categorical single
2345	Assessment Centre > Touchscreen > Health and medical history > Cancer screening	Ever had bowel cancer screening	100349	100040	Categorical single
2443	Assessment Centre > Touchscreen > Health and medical history > Medical conditions	Diabetes diagnosed by doctor	100349	100044	Categorical single
2453	Assessment Centre > Touchscreen > Health and medical history > Medical conditions	Cancer diagnosed by doctor	100603	100044	Categorical single
2463	Assessment Centre > Touchscreen > Health and medical history > Medical conditions	Fractured/broken bones in last 5 years	100349	100044	Categorical single
2473	Assessment Centre > Touchscreen > Health and medical history > Medical conditions	Other serious medical condition/disability diagnosed by doctor	100603	100044	Categorical single
2492	Assessment Centre > Touchscreen > Health and medical history > Medication	Taking other prescription medications	100603	100045	Categorical single
3059	Assessment Centre > Physical measures > Spirometry	Result ranking	22	100020	Categorical single
3061	Assessment Centre > Physical measures > Spirometry	Acceptability of each blow result		100020	Integer
3062	Assessment Centre > Physical measures > Spirometry	Forced vital capacity (FVC)		100020	Continuous
3063	Assessment Centre > Physical measures > Spirometry	Forced expiratory volume in 1-second (FEV1)		100020	Continuous
3064	Assessment Centre > Physical measures > Spirometry	Peak expiratory flow (PEF)		100020	Integer
3065	Assessment Centre > Physical measures > Spirometry	Ordering of blows	23	100020	Categorical single
3077	Assessment Centre > Physical measures > Anthropometry > Body size measures	Seating box height	100262	100010	Categorical single
3079	Assessment Centre > Verbal interview > Operations	Pace-maker	7	100076	Categorical single
3088	Assessment Centre > Physical measures > Spirometry	Contra-indications for spirometry	100267	100020	Categorical single
3089	Assessment Centre > Physical measures > Spirometry	Caffeine drink within last hour	7	100020	Categorical single
3090	Assessment Centre > Physical measures > Spirometry	Used an inhaler for chest within last hour	7	100020	Categorical single
3137	Assessment Centre > Physical measures > Spirometry	Number of measurements made		100020	Integer
4079	Assessment Centre > Physical measures > Blood pressure	Diastolic blood pressure, automated reading		100011	Integer
4080	Assessment Centre > Physical measures > Blood pressure	Systolic blood pressure, automated reading		100011	Integer
4081	Assessment Centre > Physical measures > Blood pressure	Method of measuring blood pressure	100259	100011	Categorical single
6138	Assessment Centre > Touchscreen > Sociodemographics > Education	Qualifications	100305	100063	Categorical multiple
6139	Assessment Centre > Touchscreen > Sociodemographics > Household	Gas or solid-fuel cooking/heating	100288	100066	Categorical multiple
6141	Assessment Centre > Touchscreen > Sociodemographics > Household	How are people in household related to participant	100292	100066	Categorical multiple
6142	Assessment Centre > Touchscreen > Sociodemographics > Employment	Current employment status	100295	100064	Categorical multiple
6144	Assessment Centre > Touchscreen > Lifestyle and environment > Diet	Never eat eggs, dairy, wheat, sugar	100385	100052	Categorical multiple
6145	Assessment Centre > Touchscreen > Psychosocial factors > Mental health	Illness, injury, bereavement, stress in last 2 years	100502	100060	Categorical multiple
6146	Assessment Centre > Touchscreen > Sociodemographics > Other sociodemographic factors	Attendance/disability/mobility allowance	100510	100067	Categorical multiple
6149	Assessment Centre > Touchscreen > Health and medical history > Mouth	Mouth/teeth dental problems	100538	100046	Categorical multiple
6154	Assessment Centre > Touchscreen > Health and medical history > Medication	Medication for pain relief, constipation, heartburn	100628	100045	Categorical multiple
6155	Assessment Centre > Touchscreen > Health and medical history > Medication	Vitamin and mineral supplements	100629	100045	Categorical multiple
6159	Assessment Centre > Touchscreen > Health and medical history > Pain	Pain type(s) experienced in last month	100553	100048	Categorical multiple
6160	Assessment Centre > Touchscreen > Psychosocial factors > Social support	Leisure/social activities	100328	100061	Categorical multiple
6162	Assessment Centre > Touchscreen > Lifestyle and environment > Physical activity	Types of transport used (excluding work)	100299	100054	Categorical multiple
6164	Assessment Centre > Touchscreen > Lifestyle and environment > Physical activity	Types of physical activity in last 4 weeks	100316	100054	Categorical multiple
6179	Assessment Centre > Touchscreen > Health and medical history > Medication	Mineral and other dietary supplements	100630	100045	Categorical multiple
20010	Assessment Centre > Verbal interview > Operations	Interpolated Year when operation took place	13	100076	Continuous
20011	Assessment Centre > Verbal interview > Operations	Interpolated Age of participant when operation took place	13	100076	Continuous
20015	Assessment Centre > Physical measures > Anthropometry > Body size measures	Sitting height		100010	Continuous
20074	Assessment Centre > Recruitment > Reception	Home location at assessment - east co-ordinate (rounded)		100024	Integer
20075	Assessment Centre > Recruitment > Reception	Home location at assessment - north co-ordinate (rounded)		100024	Integer
20107	Assessment Centre > Touchscreen > Family history	Illnesses of father	1010	100034	Categorical multiple
20110	Assessment Centre > Touchscreen > Family history	Illnesses of mother	1010	100034	Categorical multiple
20111	Assessment Centre > Touchscreen > Family history	Illnesses of siblings	1010	100034	Categorical multiple
20116	Assessment Centre > Touchscreen > Lifestyle and environment > Smoking	Smoking status	90	100058	Categorical single
20117	Assessment Centre > Touchscreen > Lifestyle and environment > Alcohol	Alcohol drinker status	90	100051	Categorical single
20118	Assessment Centre > Recruitment > Reception	Home area population density - urban or rural	91	100024	Categorical single
20127	Assessment Centre > Touchscreen > Psychosocial factors > Mental health	Neuroticism score		100060	Integer
20160	Assessment Centre > Touchscreen > Lifestyle and environment > Smoking	Ever smoked	7	100058	Categorical single
20255	Assessment Centre > Physical measures > Spirometry	Spirometry QC measure	1506	100020	Categorical single
20256	Assessment Centre > Physical measures > Spirometry	Forced expiratory volume in 1-second (FEV1) Z-score		100020	Continuous
20257	Assessment Centre > Physical measures > Spirometry	Forced vital capacity (FVC) Z-score		100020	Continuous
20258	Assessment Centre > Physical measures > Spirometry	FEV1/ FVC ratio Z-score		100020	Continuous
21001	Assessment Centre > Physical measures > Anthropometry > Body size measures	Body mass index (BMI)		100010	Continuous
21002	Assessment Centre > Physical measures > Anthropometry > Body size measures	Weight		100010	Continuous
21003	Assessment Centre > Recruitment > Reception	Age when attended assessment centre		100024	Integer
21022	Population characteristics > Baseline characteristics	Age at recruitment		100094	Integer
22000	Genomics > Genotypes > Genotyping process and sample QC	Genotype measurement batch	22000	100313	Categorical single
22001	Genomics > Genotypes > Genotyping process and sample QC	Genetic sex	9	100313	Categorical single
22003	Genomics > Genotypes > Genotyping process and sample QC	Heterozygosity		100313	Continuous
22004	Genomics > Genotypes > Genotyping process and sample QC	Heterozygosity, PCA corrected		100313	Continuous
22005	Genomics > Genotypes > Genotyping process and sample QC	Missingness		100313	Continuous
22009	Genomics > Genotypes > Genotyping process and sample QC	Genetic principal components		100313	Continuous
22021	Genomics > Genotypes > Genotyping process and sample QC	Genetic kinship to other participants	682	100313	Categorical single
22032	Assessment Centre > Touchscreen > Lifestyle and environment > Physical activity > MET Scores	IPAQ activity group	100700	54	Categorical single
22033	Assessment Centre > Touchscreen > Lifestyle and environment > Physical activity > MET Scores	Summed days activity		54	Integer
22034	Assessment Centre > Touchscreen > Lifestyle and environment > Physical activity > MET Scores	Summed minutes activity		54	Integer
22035	Assessment Centre > Touchscreen > Lifestyle and environment > Physical activity > MET Scores	Above moderate/vigorous recommendation	7	54	Categorical single
22036	Assessment Centre > Touchscreen > Lifestyle and environment > Physical activity > MET Scores	Above moderate/vigorous/walking recommendation	7	54	Categorical single
22037	Assessment Centre > Touchscreen > Lifestyle and environment > Physical activity > MET Scores	MET minutes per week for walking		54	Continuous
22038	Assessment Centre > Touchscreen > Lifestyle and environment > Physical activity > MET Scores	MET minutes per week for moderate activity		54	Continuous
22039	Assessment Centre > Touchscreen > Lifestyle and environment > Physical activity > MET Scores	MET minutes per week for vigorous activity		54	Continuous
22040	Assessment Centre > Touchscreen > Lifestyle and environment > Physical activity > MET Scores	Summed MET minutes per week for all activity		54	Continuous
22190	Genomics > Telomeres	Unadjusted T/S ratio		265	Continuous
22191	Genomics > Telomeres	Adjusted T/S ratio		265	Continuous
22192	Genomics > Telomeres	Z-adjusted T/S log		265	Continuous
22702	Additional exposures > Local environment > Home locations	Home location - east co-ordinate (rounded)		150	Integer
22704	Additional exposures > Local environment > Home locations	Home location - north co-ordinate (rounded)		150	Integer
23098	Assessment Centre > Physical measures > Anthropometry > Body composition by impedance	Weight		100009	Continuous
23099	Assessment Centre > Physical measures > Anthropometry > Body composition by impedance	Body fat percentage		100009	Continuous
23100	Assessment Centre > Physical measures > Anthropometry > Body composition by impedance	Whole body fat mass		100009	Continuous
23101	Assessment Centre > Physical measures > Anthropometry > Body composition by impedance	Whole body fat-free mass		100009	Continuous
23102	Assessment Centre > Physical measures > Anthropometry > Body composition by impedance	Whole body water mass		100009	Continuous
23104	Assessment Centre > Physical measures > Anthropometry > Body composition by impedance	Body mass index (BMI)		100009	Continuous
23105	Assessment Centre > Physical measures > Anthropometry > Body composition by impedance	Basal metabolic rate		100009	Continuous
23106	Assessment Centre > Physical measures > Anthropometry > Body composition by impedance	Impedance of whole body		100009	Continuous
23107	Assessment Centre > Physical measures > Anthropometry > Body composition by impedance	Impedance of leg (right)		100009	Continuous
23108	Assessment Centre > Physical measures > Anthropometry > Body composition by impedance	Impedance of leg (left)		100009	Continuous
23109	Assessment Centre > Physical measures > Anthropometry > Body composition by impedance	Impedance of arm (right)		100009	Continuous
23110	Assessment Centre > Physical measures > Anthropometry > Body composition by impedance	Impedance of arm (left)		100009	Continuous
23111	Assessment Centre > Physical measures > Anthropometry > Body composition by impedance	Leg fat percentage (right)		100009	Continuous
23112	Assessment Centre > Physical measures > Anthropometry > Body composition by impedance	Leg fat mass (right)		100009	Continuous
23113	Assessment Centre > Physical measures > Anthropometry > Body composition by impedance	Leg fat-free mass (right)		100009	Continuous
23114	Assessment Centre > Physical measures > Anthropometry > Body composition by impedance	Leg predicted mass (right)		100009	Continuous
23115	Assessment Centre > Physical measures > Anthropometry > Body composition by impedance	Leg fat percentage (left)		100009	Continuous
23116	Assessment Centre > Physical measures > Anthropometry > Body composition by impedance	Leg fat mass (left)		100009	Continuous
23117	Assessment Centre > Physical measures > Anthropometry > Body composition by impedance	Leg fat-free mass (left)		100009	Continuous
23118	Assessment Centre > Physical measures > Anthropometry > Body composition by impedance	Leg predicted mass (left)		100009	Continuous
23119	Assessment Centre > Physical measures > Anthropometry > Body composition by impedance	Arm fat percentage (right)		100009	Continuous
23120	Assessment Centre > Physical measures > Anthropometry > Body composition by impedance	Arm fat mass (right)		100009	Continuous
23121	Assessment Centre > Physical measures > Anthropometry > Body composition by impedance	Arm fat-free mass (right)		100009	Continuous
23122	Assessment Centre > Physical measures > Anthropometry > Body composition by impedance	Arm predicted mass (right)		100009	Continuous
23123	Assessment Centre > Physical measures > Anthropometry > Body composition by impedance	Arm fat percentage (left)		100009	Continuous
23124	Assessment Centre > Physical measures > Anthropometry > Body composition by impedance	Arm fat mass (left)		100009	Continuous
23125	Assessment Centre > Physical measures > Anthropometry > Body composition by impedance	Arm fat-free mass (left)		100009	Continuous
23126	Assessment Centre > Physical measures > Anthropometry > Body composition by impedance	Arm predicted mass (left)		100009	Continuous
23127	Assessment Centre > Physical measures > Anthropometry > Body composition by impedance	Trunk fat percentage		100009	Continuous
23128	Assessment Centre > Physical measures > Anthropometry > Body composition by impedance	Trunk fat mass		100009	Continuous
23129	Assessment Centre > Physical measures > Anthropometry > Body composition by impedance	Trunk fat-free mass		100009	Continuous
23130	Assessment Centre > Physical measures > Anthropometry > Body composition by impedance	Trunk predicted mass		100009	Continuous
24003	Additional exposures > Local environment > Residential air pollution	Nitrogen dioxide air pollution; 2010		114	Continuous
24004	Additional exposures > Local environment > Residential air pollution	Nitrogen oxides air pollution; 2010		114	Continuous
24005	Additional exposures > Local environment > Residential air pollution	Particulate matter air pollution (pm10); 2010		114	Continuous
24006	Additional exposures > Local environment > Residential air pollution	Particulate matter air pollution (pm2.5); 2010		114	Continuous
24007	Additional exposures > Local environment > Residential air pollution	Particulate matter air pollution (pm2.5) absorbance; 2010		114	Continuous
24008	Additional exposures > Local environment > Residential air pollution	Particulate matter air pollution 2.5-10um; 2010		114	Continuous
24009	Additional exposures > Local environment > Residential air pollution	Traffic intensity on the nearest road		114	Integer
24010	Additional exposures > Local environment > Residential air pollution	Inverse distance to the nearest road		114	Continuous
24011	Additional exposures > Local environment > Residential air pollution	Traffic intensity on the nearest major road		114	Integer
24012	Additional exposures > Local environment > Residential air pollution	Inverse distance to the nearest major road		114	Continuous
24013	Additional exposures > Local environment > Residential air pollution	Total traffic load on major roads		114	Integer
24014	Additional exposures > Local environment > Residential air pollution	Close to major road	7	114	Categorical single
24015	Additional exposures > Local environment > Residential air pollution	Sum of road length of major roads within 100m		114	Continuous
24016	Additional exposures > Local environment > Residential air pollution	Nitrogen dioxide air pollution; 2005		114	Continuous
24017	Additional exposures > Local environment > Residential air pollution	Nitrogen dioxide air pollution; 2006		114	Continuous
24018	Additional exposures > Local environment > Residential air pollution	Nitrogen dioxide air pollution; 2007		114	Continuous
24019	Additional exposures > Local environment > Residential air pollution	Particulate matter air pollution (pm10); 2007		114	Continuous
24020	Additional exposures > Local environment > Residential noise pollution	Average daytime sound level of noise pollution		115	Continuous
24021	Additional exposures > Local environment > Residential noise pollution	Average evening sound level of noise pollution		115	Continuous
24022	Additional exposures > Local environment > Residential noise pollution	Average night-time sound level of noise pollution		115	Continuous
24023	Additional exposures > Local environment > Residential noise pollution	Average 16-hour sound level of noise pollution		115	Continuous
24024	Additional exposures > Local environment > Residential noise pollution	Average 24-hour sound level of noise pollution		115	Continuous
24500	Additional exposures > Local environment > Greenspace and coastal proximity	Greenspace percentage, buffer 1000m		151	Continuous
24501	Additional exposures > Local environment > Greenspace and coastal proximity	Domestic garden percentage, buffer 1000m		151	Continuous
24502	Additional exposures > Local environment > Greenspace and coastal proximity	Water percentage, buffer 1000m		151	Continuous
24503	Additional exposures > Local environment > Greenspace and coastal proximity	Greenspace percentage, buffer 300m		151	Continuous
24504	Additional exposures > Local environment > Greenspace and coastal proximity	Domestic garden percentage, buffer 300m		151	Continuous
24505	Additional exposures > Local environment > Greenspace and coastal proximity	Water percentage, buffer 300m		151	Continuous
24506	Additional exposures > Local environment > Greenspace and coastal proximity	Natural environment percentage, buffer 1000m		151	Continuous
24507	Additional exposures > Local environment > Greenspace and coastal proximity	Natural environment percentage, buffer 300m		151	Continuous
24508	Additional exposures > Local environment > Greenspace and coastal proximity	Distance (Euclidean) to coast		151	Continuous
26410	Population characteristics > Baseline characteristics > Indices of Multiple Deprivation	Index of Multiple Deprivation (England)		76	Continuous
26411	Population characteristics > Baseline characteristics > Indices of Multiple Deprivation	Income score (England)		76	Continuous
26412	Population characteristics > Baseline characteristics > Indices of Multiple Deprivation	Employment score (England)		76	Continuous
26413	Population characteristics > Baseline characteristics > Indices of Multiple Deprivation	Health score (England)		76	Continuous
26414	Population characteristics > Baseline characteristics > Indices of Multiple Deprivation	Education score (England)		76	Continuous
26415	Population characteristics > Baseline characteristics > Indices of Multiple Deprivation	Housing score (England)		76	Continuous
26416	Population characteristics > Baseline characteristics > Indices of Multiple Deprivation	Crime score (England)		76	Continuous
26417	Population characteristics > Baseline characteristics > Indices of Multiple Deprivation	Living environment score (England)		76	Continuous
30000	Biological samples > Blood assays > Blood count	White blood cell (leukocyte) count		100081	Continuous
30010	Biological samples > Blood assays > Blood count	Red blood cell (erythrocyte) count		100081	Continuous
30020	Biological samples > Blood assays > Blood count	Haemoglobin concentration		100081	Continuous
30030	Biological samples > Blood assays > Blood count	Haematocrit percentage		100081	Continuous
30040	Biological samples > Blood assays > Blood count	Mean corpuscular volume		100081	Continuous
30050	Biological samples > Blood assays > Blood count	Mean corpuscular haemoglobin		100081	Continuous
30060	Biological samples > Blood assays > Blood count	Mean corpuscular haemoglobin concentration		100081	Continuous
30070	Biological samples > Blood assays > Blood count	Red blood cell (erythrocyte) distribution width		100081	Continuous
30080	Biological samples > Blood assays > Blood count	Platelet count		100081	Continuous
30090	Biological samples > Blood assays > Blood count	Platelet crit		100081	Continuous
30100	Biological samples > Blood assays > Blood count	Mean platelet (thrombocyte) volume		100081	Continuous
30110	Biological samples > Blood assays > Blood count	Platelet distribution width		100081	Continuous
30120	Biological samples > Blood assays > Blood count	Lymphocyte count		100081	Continuous
30130	Biological samples > Blood assays > Blood count	Monocyte count		100081	Continuous
30140	Biological samples > Blood assays > Blood count	Neutrophill count		100081	Continuous
30150	Biological samples > Blood assays > Blood count	Eosinophill count		100081	Continuous
30160	Biological samples > Blood assays > Blood count	Basophill count		100081	Continuous
30170	Biological samples > Blood assays > Blood count	Nucleated red blood cell count		100081	Continuous
30180	Biological samples > Blood assays > Blood count	Lymphocyte percentage		100081	Continuous
30190	Biological samples > Blood assays > Blood count	Monocyte percentage		100081	Continuous
30200	Biological samples > Blood assays > Blood count	Neutrophill percentage		100081	Continuous
30210	Biological samples > Blood assays > Blood count	Eosinophill percentage		100081	Continuous
30220	Biological samples > Blood assays > Blood count	Basophill percentage		100081	Continuous
30230	Biological samples > Blood assays > Blood count	Nucleated red blood cell percentage		100081	Continuous
30240	Biological samples > Blood assays > Blood count	Reticulocyte percentage		100081	Continuous
30250	Biological samples > Blood assays > Blood count	Reticulocyte count		100081	Continuous
30260	Biological samples > Blood assays > Blood count	Mean reticulocyte volume		100081	Continuous
30270	Biological samples > Blood assays > Blood count	Mean sphered cell volume		100081	Continuous
30280	Biological samples > Blood assays > Blood count	Immature reticulocyte fraction		100081	Continuous
30290	Biological samples > Blood assays > Blood count	High light scatter reticulocyte percentage		100081	Continuous
30300	Biological samples > Blood assays > Blood count	High light scatter reticulocyte count		100081	Continuous
30394	Biological samples > Sample inventory > Urine sample inventory	Total volume of urine samples held by UKB		100087	Integer
30510	Biological samples > Urine assays	Creatinine (enzymatic) in urine		100083	Continuous
30520	Biological samples > Urine assays	Potassium in urine		100083	Continuous
30530	Biological samples > Urine assays	Sodium in urine		100083	Continuous
30600	Biological samples > Blood assays > Blood biochemistry	Albumin		17518	Continuous
30610	Biological samples > Blood assays > Blood biochemistry	Alkaline phosphatase		17518	Continuous
30620	Biological samples > Blood assays > Blood biochemistry	Alanine aminotransferase		17518	Continuous
30630	Biological samples > Blood assays > Blood biochemistry	Apolipoprotein A		17518	Continuous
30640	Biological samples > Blood assays > Blood biochemistry	Apolipoprotein B		17518	Continuous
30650	Biological samples > Blood assays > Blood biochemistry	Aspartate aminotransferase		17518	Continuous
30660	Biological samples > Blood assays > Blood biochemistry	Direct bilirubin		17518	Continuous
30670	Biological samples > Blood assays > Blood biochemistry	Urea		17518	Continuous
30680	Biological samples > Blood assays > Blood biochemistry	Calcium		17518	Continuous
30690	Biological samples > Blood assays > Blood biochemistry	Cholesterol		17518	Continuous
30700	Biological samples > Blood assays > Blood biochemistry	Creatinine		17518	Continuous
30710	Biological samples > Blood assays > Blood biochemistry	C-reactive protein		17518	Continuous
30720	Biological samples > Blood assays > Blood biochemistry	Cystatin C		17518	Continuous
30730	Biological samples > Blood assays > Blood biochemistry	Gamma glutamyltransferase		17518	Continuous
30740	Biological samples > Blood assays > Blood biochemistry	Glucose		17518	Continuous
30750	Biological samples > Blood assays > Blood biochemistry	Glycated haemoglobin (HbA1c)		17518	Continuous
30760	Biological samples > Blood assays > Blood biochemistry	HDL cholesterol		17518	Continuous
30770	Biological samples > Blood assays > Blood biochemistry	IGF-1		17518	Continuous
30780	Biological samples > Blood assays > Blood biochemistry	LDL direct		17518	Continuous
30790	Biological samples > Blood assays > Blood biochemistry	Lipoprotein A		17518	Continuous
30810	Biological samples > Blood assays > Blood biochemistry	Phosphate		17518	Continuous
30830	Biological samples > Blood assays > Blood biochemistry	SHBG		17518	Continuous
30840	Biological samples > Blood assays > Blood biochemistry	Total bilirubin		17518	Continuous
30850	Biological samples > Blood assays > Blood biochemistry	Testosterone		17518	Continuous
30860	Biological samples > Blood assays > Blood biochemistry	Total protein		17518	Continuous
30870	Biological samples > Blood assays > Blood biochemistry	Triglycerides		17518	Continuous
30880	Biological samples > Blood assays > Blood biochemistry	Urate		17518	Continuous
30890	Biological samples > Blood assays > Blood biochemistry	Vitamin D		17518	Continuous
41149	Health-related outcomes > Hospital inpatient > Record-level access	Records in HES inpatient operations dataset		2006	Integer
41234	Health-related outcomes > Hospital inpatient > Record-level access	Records in HES inpatient diagnoses dataset		2006	Integer
41259	Health-related outcomes > Hospital inpatient > Record-level access	Records in HES inpatient main dataset		2006	Integer
medication_cbi	Assessment Centre > Touchscreen > Health and medical history > Medication	Medication for cholesterol, blood pressure or diabetes			Categorical multiple	this is the merged feature derived from 6153 & 6177

### Sheet: Table_S2
Coding	Description
m1140860696	lisinopril
m1140860806	ramipril
m1140860954	isosorbide mononitrate
m1140861958	simvastatin
m1140866738	atenolol
m1140868226	aspirin
m1140871310	ibuprofen
m1140874420	quinine
m1140875408	allopurinol
m1140879760	bisoprolol
m1140879778	doxazosin
m1140879802	amlodipine
m1140884600	metformin
m1140888266	warfarin
m1140888560	perindopril
m1140909708	furosemide
m1141146234	atorvastatin
m1141168318	clopidogrel
m1141194794	bendroflumethiazide
m2038459814	digoxin
m1187	chondroitin product
m1189	co-enzyme q10/ubiquinone/bio-quinone/coenzyme q10
m1193	omega-3/fish oil supplement
m1195	vitamin c product
m1197	evening primrose oil product
m1199	food supplement/plant/herbal extract
m1201	st john's wort/hypericum [ctsu]
m1203	aloe vera product
m1205	saw palmetto product
m1140851072	dioctyl 100mg tablet
m1140851088	senokot 7.5mg tablet
m1140851530	quinidine
m1140851556	bedranol 10mg tablet
m1140851812	gtn 400micrograms spray
m1140852756	vitamin a
m1140852766	vitamin a+d capsule
m1140852836	cacit 500mg effervescent tablet
m1140852948	calcium+vitamin d 500units tablet
m1140852976	multivitamins
m1140853200	bromelains
m1140854076	macrogol ointment
m1140855380	salbuvent 100micrograms inhaler
m1140855562	benadryl 25mg capsule
m1140855694	oxygen gas
m1140856240	panadol 500mg tablet
m1140856342	syndol tablet
m1140856442	solpadeine soluble effervescent tablet
m1140857044	tetralysal 204mg capsule
m1140857200	calcium sulphaloxate
m1140857620	depo-provera 50mg/1ml injection
m1140857636	prempak 0.625 tablet
m1140857690	oestradiol 25mg implant 36 week
m1140857748	genotropin 12iu multidose injection
m1140857912	desogestrel
m1140858448	neo-cytamen 250micrograms/1ml injection
m1140858452	hepacon b12 1mg/1ml injection
m1140859220	fusidic acid
m1140860308	metoprolol tartrate+chlorthalidone 100mg/12.5mg tablet
m1140860324	tenoret 50 tablet
m1140860332	sotalol hydrochloride+hydrochlorothiazide 80mg/12.5mg tablet
m1140860358	tenif capsule
m1140860418	propranolol hydrochloride+bendrofluazide 80mg/2.5mg capsule
m1140860470	methyldopa
m1140860532	minoxidil
m1140860610	hytrin 2mg tablet
m1140860690	cardura 1mg tablet
m1140860714	zestril 2.5mg tablet
m1140860728	quinapril
m1140860750	captopril
m1140860790	enalapril maleate+hydrochlorothiazide 20mg/12.5mg tablet
m1140860802	coversyl 2mg tablet
m1140860834	glyceryl trinitrate
m1140860836	coro-nitro spray 400micrograms spray
m1140860838	gtn 300micrograms sublingual tablet
m1140860840	nitrolingual 400micrograms spray
m1140860846	suscard 1mg m/r buccal tablet
m1140860904	trandolapril
m1140860976	imdur 60mg durule
m1140860982	elantan 10 tablet
m1140860994	isib 20mg tablet
m1140861000	glytrin 400micrograms spray
m1140861008	isosorbide dinitrate
m1140861088	nifedipine
m1140861090	adalat 5mg capsule
m1140861120	coracten sr 10mg m/r capsule
m1140861128	tildiem 60mg m/r tablet
m1140861138	adizem-60 m/r tablet
m1140861166	dilzem sr 60mg long acting m/r capsule
m1140861202	istin 5mg tablet
m1140861276	lacidipine
m1140861282	motens 2mg tablet
m1140861594	clexane 20mg/0.2ml prefilled syringe
m1140861778	dipyridamole
m1140861780	persantin 25mg tablet
m1140861806	aspirin 75mg tablet
m1140861832	tranexamic acid
m1140861868	nicotinic acid product
m1140861884	maxepa 1g capsule
m1140861922	lipid lowering drug
m1140861924	bezafibrate
m1140861926	bezalip 200mg tablet
m1140861928	bezalip-mono 400mg m/r tablet
m1140861936	questran 4g/sachet powder
m1140861954	fenofibrate
m1140861996	salbulin 100micrograms inhaler
m1140861998	ventolin 100micrograms inhaler
m1140862016	ventodisks 200micrograms/blister disks+diskhaler
m1140862026	ciprofibrate
m1140862028	modalim 100mg tablet
m1140862060	ventolin 2mg tablet
m1140862070	ventolin cr 4mg m/r tablet
m1140862086	salamol 100micrograms inhaler
m1140862144	salmeterol
m1140862148	serevent 25mcg inhaler
m1140862162	bricanyl 5mg tablet
m1140862168	bricanyl 250mcg inhaler
m1140862236	atrovent 20micrograms inhaler
m1140862260	aminophylline
m1140862266	phyllocontin continus 225mg m/r tablet
m1140862290	adrenaline product
m1140862380	becloforte 250micrograms inhaler
m1140862382	becotide 50 inhaler
m1140862412	theophylline product
m1140862414	nuelin 125mg tablet
m1140862424	slo-phyllin 60mg m/r capsule
m1140862438	uniphyllin continus 200mg m/r tablet
m1140862474	aerobec 50mcg autohaler
m1140862476	beclazone 50 inhaler
m1140862526	sodium cromoglycate
m1140862532	intal 5mg inhaler
m1140862560	ventide inhaler
m1140862572	budesonide
m1140862574	pulmicort ls 50micrograms inhaler
m1140862584	pulmicort ls 50micrograms spacer inhaler
m1140862624	chlorpheniramine maleate
m1140862628	piriton 4mg tablet
m1140862722	nytol 25mg tablet
m1140862742	vallergan 10mg tablet
m1140862760	acrivastine
m1140862770	zirtek 10mg tablet
m1140862772	loratadine
m1140862776	clarityn 10mg tablet
m1140862810	phenergan 10mg tablet
m1140862938	acetylcysteine
m1140862944	carbocisteine
m1140862952	mucodyne 375mg capsule
m1140862998	sudafed co tablet
m1140863098	sudafed 60mg tablet
m1140863120	loprazolam
m1140863144	zopiclone
m1140863152	diazepam
m1140863176	lormetazepam
m1140863182	nitrazepam
m1140863202	temazepam
m1140863244	valium 2mg tablet
m1140863268	clobazam
m1140863286	atarax 10mg tablet
m1140863292	ucerax 25mg tablet
m1140863302	lorazepam
m1140863328	chlordiazepoxide
m1140863442	oxazepam
m1140863552	paramol tablet
m1140864070	kapake tablet
m1140864184	dovonex 50micrograms/g cream
m1140864196	climagest 1mg tablet
m1140864232	provera 2.5mg tablet
m1140864286	flixotide 25micrograms inhaler
m1140864346	cocois scalp ointment
m1140864472	xatral 2.5mg tablet
m1140864558	capsaicin 0.075% cream
m1140864566	cabergoline
m1140864618	zestoretic 10 tablet
m1140864734	combivent inhaler
m1140864752	lansoprazole
m1140864916	stilnoct 5mg tablet
m1140864950	bisoprolol fumarate+hydrochlorothiazide 10mg/6.25mg tablet
m1140864952	lisinopril+hydrochlorothiazide 10mg/12.5mg tablet
m1140864966	salbutamol+ipratropium 100micrograms/20micrograms inhaler
m1140864992	tramadol
m1140865000	zydol 50mg capsule
m1140865010	viscotears liquid eye gel
m1140865016	zolpidem
m1140865170	dried yeast 300mg tablet
m1140865330	pro-banthine 15mg tablet
m1140865336	spasmonal 60mg capsule
m1140865338	alverine citrate+sterculia 0.5%/62% granules
m1140865350	fybogel mebeverine sachet
m1140865354	gaviscon liquid
m1140865366	maalox plus suspension
m1140865380	kolanticon gel
m1140865382	merbentyl 10mg tablet
m1140865394	hyoscine butylbromide
m1140865396	buscopan 10mg tablet
m1140865408	mebeverine hcl+ispaghula 135mg/3.5g/sachet granules
m1140865414	peppermint oil product
m1140865416	colpermin 0.2ml m/r gel e/c capsule
m1140865418	mintec 0.2ml e/c capsule
m1140865426	cimetidine
m1140865536	sucralfate
m1140865564	imodium 2mg capsule
m1140865576	cholestyramine
m1140865578	mesalazine
m1140865580	asacol 400mg e/c tablet
m1140865588	pentasa sr 250mg m/r tablet
m1140865618	nizatidine
m1140865628	misoprostol
m1140865634	omeprazole
m1140865654	codeine phosphate+kaolin 10mg/3g/10ml mixture
m1140865658	lomotil tablet
m1140865668	sulphasalazine
m1140865670	salazopyrin 500mg tablet
m1140865686	dulco-lax 5mg e/c tablet
m1140865716	senna
m1140865734	liquid paraffin
m1140865752	ispaghula husk
m1140865762	regulan 3.6g/sachet powder
m1140865772	methylcellulose
m1140865786	bisacodyl
m1140865800	lactulose product
m1140865808	lactugal solution
m1140865816	anusol cream
m1140865840	predfoam 20mg enema
m1140865872	magnesium citrate
m1140865996	ursodeoxycholic acid product
m1140866000	ursofalk 250mg capsule
m1140866026	creon e/c granules in capsule
m1140866078	indapamide
m1140866116	frusemide
m1140866122	bendrofluazide
m1140866162	hydrochlorothiazide
m1140866236	spironolactone
m1140866280	bumetanide
m1140866352	navispare tablet
m1140866402	dyazide tablet
m1140866406	frumil tablet
m1140866420	moduretic tablet
m1140866450	bendrofluazide+potassium 2.5mg/7.7mmol m/r tablet
m1140866460	half securon sr 120mg m/r tablet
m1140866466	securon 40mg tablet
m1140866568	disopyramide
m1140866756	tenormin 25 tablet
m1140866800	half-inderal la 80mg m/r capsule
m1140866804	inderal 10mg tablet
m1140867152	depixol 3mg tablet
m1140867168	haloperidol
m1140867244	stelazine 1mg tablet
m1140867304	sulpiride
m1140867420	clozapine
m1140867444	risperidone
m1140867456	modecate 12.5mg/0.5ml oily injection
m1140867490	lithium product
m1140867494	camcolit 250 tablet
m1140867504	priadel 200mg m/r tablet
m1140867624	prothiaden 25mg capsule
m1140867640	doxepin
m1140867690	anafranil 10mg capsule
m1140867726	lofepramine
m1140867756	trimipramine
m1140867818	nortriptyline
m1140867850	phenelzine
m1140867876	prozac 20mg capsule
m1140867878	sertraline
m1140867884	lustral 50mg tablet
m1140867888	paroxetine
m1140867920	moclobemide
m1140867934	triptafen tablet
m1140867948	amitriptyline hydrochloride+perphenazine 10mg/2mg tablet
m1140867952	fluanxol 500micrograms tablet
m1140867998	motilium 10mg tablet
m1140868064	serc-8 tablet
m1140868074	stugeron 15mg tablet
m1140868080	cyclizine
m1140868120	trifluoperazine
m1140868134	ondansetron
m1140868170	prochlorperazine
m1140868172	stemetil 5mg tablet
m1140868192	buccastem 3mg tablet
m1140868240	paracetamol product
m1140868342	acupan 30mg tablet
m1140868364	prednisone
m1140868372	climaval 1mg tablet
m1140868400	oestriol product
m1140868406	conjugated oestrogens
m1140868408	premarin 625micrograms tablet
m1140868422	harmogen 1.5mg tablet
m1140868426	triamcinolone
m1140868456	oestradiol product
m1140868458	hormonin tablet
m1140868460	progynova 1mg tablet
m1140868472	vagifem 25mcg pessary
m1140868482	tibolone
m1140868494	dydrogesterone
m1140868496	duphaston 10mg tablet
m1140868508	cyclo-progynova 1mg tablet
m1140868514	trisequens tablet
m1140868518	nuvelle tablet
m1140868520	estracombi tts patch
m1140868532	testosterone product
m1140868536	restandol 40mg capsule
m1140868538	sustanon 100 oily injection
m1140868550	finasteride
m1140868580	norethisterone
m1140868588	progesterone product
m1140868608	proscar 5mg tablet
m1140868772	didronel 200mg tablet
m1140868784	disodium pamidronate
m1140868794	sodium clodronate
m1140868804	bonefos 400mg capsule
m1140868816	desmopressin
m1140868866	bromocriptine
m1140868902	acarbose
m1140869034	ortho-gynest 500micrograms pessary
m1140869036	ovestin 0.1% vaginal cream
m1140869100	alprostadil
m1140869162	marvelon tablet
m1140869164	mercilon tablet
m1140869176	logynon tablet
m1140869180	microgynon 30 tablet
m1140869186	ovranette tablet
m1140869256	brevinor tablet
m1140869266	trinovum tablet
m1140869270	medroxyprogesterone
m1140869276	micronor tablet
m1140869278	noriday tablet
m1140869324	loestrin 20 tablet
m1140869334	femodene tablet
m1140869346	cilest tablet
m1140869362	femulen tablet
m1140869366	levonorgestrel
m1140869370	norgeston tablet
m1140869492	ditropan 2.5mg tablet
m1140869604	cyclophosphamide
m1140869778	efudix cream
m1140869842	mercaptopurine
m1140869848	methotrexate
m1140869930	azathioprine
m1140870164	tamoxifen
m1140870194	goserelin
m1140870196	zoladex 3.6mg implant
m1140870284	prostap sr 3.75mg injection (pdr for recon)+diluent+kit
m1140870296	ferrograd 325mg filmtab
m1140870306	iron+folic acid
m1140870390	ferrous sulphate
m1140870410	ferrous gluc+folic acid+ascorbic acid 250mg/5mg/10mg tablet
m1140870422	folic acid product
m1140870486	folicin tablet
m1140870488	forceval capsule
m1140870504	hydroxocobalamin product
m1140870508	cobalin-h 1mg/1ml injection
m1140870512	cyanocobalamin product
m1140870520	cytamen 1mg/1ml injection
m1140870554	sando-k effervescent tablet
m1140870556	slow-k 600mg m/r tablet
m1140870570	vitamin b12 preparation
m1140870788	calcium salts
m1140870800	sandocal 400 effervescent tablet
m1140870852	vitamin a product
m1140870856	calcichew 1.25g chewable tablet
m1140870862	calcichew forte 2.5g chewable tablet
m1140870932	ascorbic acid product
m1140870946	redoxon 25mg tablet
m1140870954	vitamin d product
m1140870956	alfacalcidol
m1140870958	one-alpha 250nanograms capsule
m1140871024	vitamin b compound tablet
m1140871050	calcichew d3 tablet
m1140871052	calcium carbonate+cholecalciferol 1.25g/5micrograms tablet
m1140871112	vitamin e product
m1140871138	vitamin k product
m1140871162	vitamins capsule bpc
m1140871168	voltarol 25mg e/c tablet
m1140871174	voltarol 100mg suppository
m1140871180	rhumalgan 25mg e/c tablet
m1140871188	etodolac
m1140871196	lodine 200mg tablet
m1140871236	flurbiprofen
m1140871266	arthrotec tablet
m1140871336	indomethacin
m1140871374	brufen 200mg tablet
m1140871388	cuprofen 200mg tablet
m1140871462	naproxen
m1140871472	naprosyn 250mg tablet
m1140871506	ketoprofen
m1140871542	mefenamic acid
m1140871546	ponstan 250mg capsule
m1140871666	piroxicam
m1140871680	tylex capsule
m1140871682	solpadol effervescent tablet
m1140871684	remedeine tablet
m1140871686	remedeine forte tablet
m1140871688	solpadol caplet
m1140871692	morphine
m1140871700	sevredol 10mg tablet
m1140871732	buprenorphine
m1140871734	temgesic 200mcg sublingual tablet
m1140871776	mst continus 10mg m/r tablet
m1140871780	mst continus 30mg m/r tablet
m1140871920	dhc continus 60mg m/r tablet
m1140871984	dixarit 25mcg tablet
m1140871986	clonidine hydrochloride 25micrograms tablet
m1140871996	sanomigran 500micrograms tablet
m1140872026	migraleve duopack tablet
m1140872036	paramax tablet
m1140872058	migril tablet
m1140872064	carbamazepine product
m1140872072	tegretol 100mg tablet
m1140872112	epanutin 25mg capsule
m1140872132	primidone
m1140872134	mysoline 250mg tablet
m1140872150	clonazepam
m1140872152	rivotril 500mcg tablet
m1140872198	sodium valproate
m1140872200	epilim 100mg crushable tablet
m1140872214	valproic acid
m1140872228	gabapentin
m1140872236	neurontin 100mg capsule
m1140872290	lamotrigine
m1140872302	lamictal 25mg tablet
m1140872338	madopar 62.5 capsule
m1140872420	sinemet-ls tablet
m1140872434	half-sinemet cr m/r tablet
m1140872480	disulfiram
m1140872492	nicotine product
m1140872590	phenoxymethylpenicillin
m1140872646	amoxycillin
m1140872694	flucloxacillin
m1140872798	augmentin 375mg tablet
m1140873288	cephalexin
m1140873394	doxycycline
m1140873450	tetracycline
m1140873474	lymecycline
m1140873476	tetralysal 300 capsule
m1140873480	minocycline
m1140873548	oxytetracycline
m1140873608	erythromycin
m1140873634	clarithromycin
m1140873642	azithromycin
m1140873650	clindamycin
m1140873780	co-trimoxazole
m1140873966	trimethoprim
m1140874014	metronidazole
m1140874104	dapsone
m1140874126	nitrofurantoin
m1140874138	ciprofloxacin
m1140874190	macrodantin 50mg capsule
m1140874272	fluconazole
m1140874302	itraconazole
m1140874336	ketoconazole
m1140874346	miconazole
m1140874360	nystatin
m1140874370	aciclovir
m1140874482	chloroquine
m1140874646	glipizide
m1140874674	tolbutamide
m1140874686	glucophage 500mg tablet
m1140874718	glibenclamide
m1140874744	gliclazide
m1140874746	diamicron 80mg tablet
m1140874790	betamethasone
m1140874794	betnesol 500mcg soluble tablet
m1140874816	dexamethasone
m1140874852	thyroxine sodium
m1140874866	carbimazole
m1140874896	hydrocortisone
m1140874930	prednisolone
m1140874976	methylprednisolone
m1140875336	nabumetone
m1140875392	plaquenil 200mg tablet
m1140875420	baclofen
m1140875452	methocarbamol
m1140875486	colchicine
m1140875540	ibuleve gel
m1140875546	piroxicam 0.5% gel
m1140875566	chloramphenicol 1% eye ointment
m1140875596	algesal cream
m1140875616	ibugel gel
m1140875620	difflam cream
m1140875630	movelat cream
m1140875632	movelat gel
m1140875640	traxam gel
m1140875642	ketoprofen 2.5% gel
m1140875684	minims prednisolone 0.5% single-use eye drops
m1140875696	lodoxamide
m1140875736	fucithalmic m/r eye drops
m1140875766	fluorometholone
m1140875816	pilocarpine
m1140875840	timolol 0.25% eye drops
m1140875868	acetazolamide
m1140875974	locorten-vioform ear drops
m1140875990	hypromellose
m1140876006	polyvinyl alcohol 1% eye drops
m1140876026	simple eye ointment
m1140876052	syntaris 25micrograms nasal spray
m1140876076	flixonase 50micrograms aqueous nasal spray
m1140876088	sudafed 0.05% nasal spray
m1140876098	otrivine 0.1% nasal drops
m1140876136	beconase 50micrograms nasal spray
m1140876146	rhinocort 50micrograms nasal spray
m1140876154	flunisolide
m1140876240	adcortyl in orabase oral paste
m1140876312	emulsifying ointment bp
m1140876384	glandosane plain spray
m1140876394	salivix pastille
m1140876404	aqueous cream bp
m1140876424	cocois ointment
m1140876588	ergocalciferol product
m1140876592	multivitamin+mineral preparations
m1140877600	halibut-liver oil capsule
m1140877612	vitamin c+a+d tablet
m1140877630	calcium+ergocalciferol tablet
m1140877826	sodium bicarbonate
m1140877872	voltaren retard 100mg m/r tablet
m1140877890	transvasin cream
m1140877892	voltarol emulgel
m1140877988	teoptic 1% eye drops
m1140878030	ibuprofen+codeine phosphate
m1140878036	diclofenac sodium+misoprostol
m1140878048	otrivine-antistin eye drops
m1140878052	fml eye drops
m1140878098	betagan eye drops
m1140878170	hypotonic artificial tears eye drops
m1140878172	tears naturale eye drops
m1140878184	sno-tears eye drops
m1140878186	liquifilm tears 1.4% eye drops
m1140878190	minims artificial tears single-use eye drops
m1140878226	diprobase cream
m1140878236	calmurid cream
m1140878244	balneum bath oil
m1140878246	balneum plus bath oil
m1140878248	oilatum emollient bath additive
m1140878266	eurax cream
m1140878286	diprobase ointment
m1140878304	e45 cream
m1140878308	aveeno cream
m1140878324	oilatum cream
m1140878328	hydromol cream
m1140878330	sudocrem cream
m1140878346	alphosyl cream
m1140878378	dovonex 50micrograms/g ointment
m1140878418	alphosyl hc cream
m1140878498	polytar liquid
m1140878512	capasal shampoo
m1140878530	canesten 1% cream
m1140878672	trosyl nail solution
m1140878676	loceryl nail lacquer
m1140878734	corsodyl original mouthwash
m1140879392	manevac granules
m1140879404	docusate sodium
m1140879406	ranitidine
m1140879424	alverine
m1140879428	mebeverine
m1140879430	domperidone
m1140879464	loperamide
m1140879476	laxative
m1140879482	antacid tablet
m1140879494	metoclopramide
m1140879502	olsalazine
m1140879540	fluoxetine
m1140879544	fluvoxamine
m1140879616	amitriptyline
m1140879620	clomipramine
m1140879628	dothiepin
m1140879630	imipramine
m1140879634	trazodone
m1140879644	amantadine
m1140879658	chlorpromazine
m1140879668	selegiline
m1140879730	buspirone
m1140879746	promazine
m1140879758	betaxolol
m1140879762	celiprolol
m1140879774	alfuzosin
m1140879782	indoramin
m1140879792	terbutaline
m1140879794	prazosin
m1140879798	terazosin
m1140879806	diltiazem
m1140879810	nicardipine
m1140879818	metoprolol
m1140879822	carteolol
m1140879824	labetalol
m1140879826	levobunolol
m1140879842	propranolol
m1140879854	sotalol
m1140879866	timolol
m1140879902	coal tar product
m1140880072	gamolenic acid
m1140880086	calcipotriol
m1140880090	acitretin
m1140880092	neotigason 10mg capsule
m1140880140	zineryt topical solution
m1140880234	dianette tablet
m1140880264	ketoconazole 2% shampoo
m1140880288	clotrimazole
m1140880460	tioconazole
m1140880462	metrogel 0.75% gel
m1140880466	amorolfine
m1140880726	hirudoid cream
m1140880956	fentanyl
m1140881026	meptazinol
m1140881318	co-magaldrox
m1140881320	magnesium carbonate
m1140881330	magnesium hydroxide
m1140881334	co-phenotrope
m1140881414	gastrocote liquid
m1140881422	asilone liquid
m1140881442	anusol hc ointment
m1140881444	proctofoam hc foam
m1140881446	proctosedyl ointment
m1140881448	scheriproct ointment
m1140881454	xyloproct ointment
m1140881472	lacri-lube eye ointment
m1140881474	normacol granules
m1140881622	co-danthramer
m1140881702	adalate 10mg capsule
m1140881748	zocor 10mg tablet
m1140881856	salbutamol
m1140881882	timoptol 0.25% eye drops
m1140881890	betoptic 0.5% eye drops
m1140881922	becodisks 100micrograms disks+diskhaler
m1140881938	beclomethasone dipropionate+salbutamol
m1140882072	ilube eye drops
m1140882082	promethazine product
m1140882104	hyoscine
m1140882110	co-beneldopa
m1140882112	co-careldopa
m1140882116	morphine sulphate+atropine sulphate
m1140882142	pseudoephedrine
m1140882160	rynacrom 2% nasal drops
m1140882236	seroxat 20mg tablet
m1140882272	oramorph 10mg/5ml oral solution
m1140882274	oramorph 100mg/5ml concentrated oral solution
m1140882374	co-amoxiclav
m1140882394	paracetamol + codeine
m1140882396	paracetamol+dihydrocodeine tartrate
m1140882464	daktarin 2% cream
m1140882472	lamisil 250mg tablet
m1140882474	lamisil 1% cream
m1140882478	zovirax 5% cream
m1140882498	penicillin
m1140882538	chloramphenicol 0.25% eye drops
m1140882542	fucidin cream
m1140882618	diprosalic ointment
m1140882626	betnesol 0.1% eye/ear/nose drops
m1140882630	diprosone cream
m1140882694	betnovate cream
m1140882718	maxitrol eye drops
m1140882722	maxidex eye drops
m1140882724	sofradex eye/ear drops
m1140882728	otomize ear spray
m1140882730	colifoam 10% foam
m1140882742	efcortelan 0.5% cream
m1140882756	timodine cream
m1140882776	fucibet cream
m1140882778	lotriderm cream
m1140882782	dermovate cream
m1140882800	eumovate cream
m1140882818	alphaderm cream
m1140882832	otosporin ear drops
m1140882852	locoid 0.1% cream
m1140882904	canesten hc cream
m1140882906	hydrocortisone+clotrimazole
m1140882908	hydrocortisone+miconazole
m1140882910	daktacort cream
m1140882946	livial 2.5mg tablet
m1140882976	growth hormone product
m1140883014	ortho-dienoestrol 0.01% cream
m1140883028	predsol 0.5% eye/ear drops
m1140883030	pred forte 1% eye drops
m1140883044	tri-adcortyl cream
m1140883066	insulin product
m1140883162	combined oral contraceptive product
m1140883468	clonidine
m1140883476	procyclidine
m1140883478	pyridostigmine
m1140883480	propantheline
m1140883494	atropine
m1140883500	azelastine
m1140883504	cetirizine
m1140883520	chlorpheniramine
m1140883524	cinnarizine
m1140883548	ipratropium
m1140883560	orphenadrine
m1140883568	oxybutynin
m1140883600	diphenhydramine product
m1140883656	hydroxyzine
m1140883664	pizotifen
m1140883706	nedocromil
m1140883748	selenium product
m1140883828	polytar af liquid
m1140883968	carmellose
m1140884074	gentisone hc ear drops
m1140884308	hydroxychloroquine
m1140884388	pethidine
m1140884396	benzydamine
m1140884412	sumatriptan
m1140884444	codeine
m1140884464	dihydrocodeine
m1140884482	methadone
m1140884488	diclofenac
m1140884498	felbinac
m1140884512	liothyronine
m1140884516	thyroxine product
m1140884560	nefopam
m1140884622	oestrogen product
m1140884634	cyproterone
m1140884640	nerisone 0.1% cream
m1140884654	beclomethasone
m1140884672	fludrocortisone
m1140884696	clobetasone
m1140884700	trimovate ointment
m1140884704	cortisone product
m1140888074	clobetasol
m1140888092	elocon cream
m1140888098	fluticasone
m1140888134	eczederm+hydrocortisone cream
m1140888142	metosyn 0.05% cream
m1140888172	mometasone
m1140888176	mometasone furoate 0.1% ointment
m1140888184	mometasone furoate 0.1% lotion
m1140888362	pyridoxine preparation
m1140888366	thiamine preparation
m1140888386	iron product
m1140888390	ferrous salt product
m1140888432	potassium product
m1140888438	glucose product
m1140888482	propafenone
m1140888502	amiodarone
m1140888510	verapamil
m1140888512	amiloride
m1140888538	zinc product
m1140888552	enalapril
m1140888556	fosinopril
m1140888570	flecainide
m1140888578	antihypertensive
m1140888594	fluvastatin
m1140888628	hydrocortistab 1% cream
m1140888644	emollient product
m1140888646	felodipine
m1140888648	pravastatin
m1140888676	naftidrofuryl
m1140888686	hydralazine
m1140888688	betahistine
m1140888758	penicillin v
m1140888762	ismn - isosorbide mononitrate
m1140888770	epinephrine
m1140909354	motifene 75mg e/c+m/r capsule
m1140909368	carvedilol
m1140909482	opticrom allergy eye drops
m1140909578	losec 10mg capsule
m1140909674	cod liver oil capsule
m1140909702	sulfasalazine
m1140909704	sodium picosulfate
m1140909706	chlortalidone
m1140909726	vitamin c product
m1140909766	multivitamins capsule
m1140909780	colestyramine
m1140909786	beclometasone
m1140909788	sodium cromoglicate
m1140909790	chlorphenamine
m1140909800	flupentixol
m1140909806	dosulepin
m1140909816	trihexyphenidyl
m1140909844	ciclosporin
m1140909872	vitamin b1 preparation
m1140909874	vitamin b6 preparation
m1140909876	calciferol
m1140909878	vitamin d2
m1140909890	sulfinpyrazone
m1140909936	indometacin
m1140909954	acyclovir
m1140910036	mtx - methotrexate
m1140910436	feso4 - ferrous sulphate
m1140910442	bzt - bendrofluazide
m1140910494	b12 - hydroxocobalamin prep
m1140910498	flu - influenza vaccine
m1140910512	ismo - isosorbide mononitrate
m1140910548	iron sulphate
m1140910566	glyclizide
m1140910640	luteine
m1140910670	niacin
m1140910698	oil of peppermint
m1140910706	phenobarbital
m1140910730	cromoglycate
m1140910750	glycerol suppository
m1140910766	nicorandil
m1140910772	ikorel 10mg tablet
m1140910814	sodium thyroxine
m1140910824	ursodesoxycholic acid
m1140910832	sodium warfarin
m1140910884	dovonex scalp solution
m1140911636	kalms tablet
m1140911638	kelp+garlic product
m1140911640	lecithin product
m1140911642	tacrolimus
m1140911658	imigran 50mg tablet
m1140911680	starflower oil
m1140911682	selenium ace tablet
m1140911698	slozem 120mg m/r capsule
m1140911708	estring 2mg(7.5micrograms/24hours) vaginal ring
m1140911728	beta-carotene product
m1140911730	flax oil tablet
m1140911732	garlic product
m1140911734	ginkgo forte tablet
m1140911736	ginseng product
m1140911748	ibuprofen+menthol 5%/3% gel
m1140911750	deep relief ibuprofen gel
m1140911754	anadin tablet
m1140911758	hedex tablet
m1140911762	lemsip sachet
m1140911830	durogesic 25micrograms/hour patch
m1140912212	menophase tablet
m1140912228	b12 - cyanocobalamin prep
m1140913292	synalar 1:10 cream
m1140916270	liquid paraffin+white soft paraffin 50%/50% ointment
m1140916282	venlafaxine
m1140916288	efexor 37.5mg tablet
m1140916342	beta-blocker
m1140916356	losartan
m1140916608	rozex 0.75% gel
m1140916682	evening primrose oil
m1140916790	evorel 25 patch
m1140916890	valaciclovir
m1140916950	nizoral 20mg/ml shampoo
m1140916980	zantac 75 tablet
m1140917034	airomir 100micrograms cfc-free inhaler
m1140917056	kliofem tablet
m1140917128	imedeen tablet
m1140917306	bicalutamide
m1140917310	casodex 50mg tablet
m1140917394	diclomax sr 75mg m/r capsule
m1140917428	angitil sr 90 m/r capsule
m1140917432	rapitil 2% eye drops
m1140917448	oestradiol 1.25g/dose gel
m1140917450	oestrogel 1.25g gel
m1140921024	betacap scalp application
m1140921088	tridestra tablet
m1140921600	citalopram
m1140921814	mirena 52mg intrauterine system
m1140921822	mirena 20mcg/24hrs intrauterine system
m1140921828	dicloflex 25mg e/c tablet
m1140921844	powergel 2.5% gel
m1140921938	diethylamine salicylate 10% cream bp
m1140922174	alendronate sodium
m1140922562	femoston 1/10 tablet
m1140922636	zydol sr 100mg m/r tablet
m1140922714	dorzolamide
m1140922718	trusopt 2% ophthalmic solution
m1140922804	premique 0.625mg/5mg tablet
m1140922806	premique cycle 10mg tablet
m1140923018	anastrozole
m1140923022	arimidex 1mg tablet
m1140923276	co-amilozide
m1140923336	co-tenidone
m1140923346	co-codamol
m1140923348	co-proxamol
m1140923350	co-dydramol
m1140923402	co-amilofruse
m1140923484	topiramate
m1140923572	adipine mr 10 m/r tablet
m1140923598	fematrix 40 patch
m1140923670	gtn - glyceryl trinitrate
m1140923688	zoton 15mg capsule
m1140923732	curatoderm 4micrograms/g ointment
m1140923738	femseven 50 patch
m1140923788	monomax sr 40 m/r capsule
m1140923852	elleste-solo 1mg tablet
m1140923920	volsaid retard 75mg m/r tablet
m1140925778	paracodol capsule
m1140925800	movicol oral powder
m1140925806	aceclofenac
m1140925978	mycophenolate
m1140925986	cellcept 250mg capsule
m1140926430	climesse tablet
m1140926592	estraderm mx 25 patch
m1140926606	salbutamol 100micrograms spacehaler
m1140926732	meloxicam
m1140926778	diltiazem hcl+hydrochlorothiazide 150mg/12.5mg m/r capsule
m1140926780	adizem-xl plus m/r capsule
m1140926794	mobic 7.5mg tablet
m1140926796	mobic 15mg tablet
m1140926922	antihistamine 60mg tablet
m1140926934	tamsulosin
m1140926940	flomax mr 400micrograms m/r capsule
m1140926990	acamprosate calcium
m1140927086	arthrotec 50 tablet
m1140927320	dermol 500 lotion
m1140927328	terbinafine
m1140927692	topamax 25mg tablet
m1140927730	epaderm ointment
m1140928004	zimovane ls 3.75mg tablet
m1140928142	lamivudine
m1140928212	plendil 2.5mg m/r tablet
m1140928222	andropatch 2.5mg/24hours transdermal patch
m1140928274	ropinirole
m1140928284	moxonidine
m1140928338	requip 0.25mg tablet
m1140928384	ritonavir
m1140928742	zamadol 50mg capsule
m1140928878	zumenon 1mg tablet
m1140928880	geltears gel
m1140928916	olanzapine
m1140929012	pantoprazole
m1141145630	nitromin 400micrograms cfc-free spray
m1141145638	nasobec aqueous 50micrograms nasal spray
m1141145660	valsartan
m1141145668	diovan 40mg capsule
m1141145710	alphosyl shampoo
m1141145812	minerals - magnesium
m1141145880	cacit d3 granules
m1141145896	letrozole
m1141145900	femara 2.5mg tablet
m1141146126	atenolol+bendrofluazide
m1141146138	lipitor 10mg tablet
m1141146188	latanoprost
m1141146198	xalatan 0.005% eye drops
m1141146378	natrilix sr 1.5mg m/r tablet
m1141146426	balneum plus cream
m1141146428	fexofenadine
m1141146508	nasacort 55micrograms aqueous nasal spray
m1141146606	calcium carbonate+cholecalciferol 1.25g/200iu tablet
m1141146612	calceos chewable tablet
m1141150620	zolmitriptan
m1141150624	zomig 2.5mg tablet
m1141150750	brimonidine tartrate
m1141150754	alphagan 0.2% eye drops
m1141150840	aricept 5mg tablet
m1141150866	maxolon 5mg tablet
m1141150944	nasonex 0.05% aqueous nasal spray
m1141151016	losartan potassium+hydrochlorothiazide 50mg/12.5mg tablet
m1141151018	cozaar-comp 50mg/12.5mg tablet
m1141151284	naratriptan
m1141151288	naramig 2.5mg tablet
m1141151368	sandrena 0.5mg gel
m1141151474	viazem xl 120mg m/r capsule
m1141151718	evorel conti patch
m1141151946	cipramil 10mg tablet
m1141151978	reboxetine
m1141152098	rinatec 0.03% aqueous nasal spray
m1141152228	elleste-solo mx 40 patch
m1141152590	glimepiride
m1141152732	mirtazapine
m1141152736	zispin 30mg tablet
m1141152848	quetiapine
m1141152860	seroquel 25mg tablet
m1141152912	caverject 5micrograms injection (pdr for recon)+diluent
m1141152986	zomorph 10mg m/r capsule
m1141152998	irbesartan
m1141153006	aprovel 75mg tablet
m1141153026	lercanidipine
m1141153032	zanidip 10mg tablet
m1141153080	nytol 25mg caplet
m1141153172	asmasal 100micrograms spacehaler
m1141153186	tizanidine
m1141153236	oxis 6micrograms turbohaler
m1141153242	balsalazide disodium
m1141153248	colazide 750mg capsule
m1141153270	asmabec 50micrograms spacehaler
m1141153410	malarone tablet
m1141153424	zamadol sr 100mg m/r capsule
m1141153490	amisulpride
m1141156644	elleste duet conti tablet
m1141156836	candesartan cilexetil
m1141156846	amias 2mg tablet
m1141156984	amaryl 1mg tablet
m1141157056	mizolastine product
m1141157060	mizollen 10mg m/r tablet
m1141157126	montelukast product
m1141157132	singulair 10mg tablet
m1141157178	senna product
m1141157252	glyceryl trinitrate product
m1141157254	isosorbide mononitrate product
m1141157264	salmeterol product
m1141157294	hydrocortisone product
m1141157304	clotrimazole product
m1141157324	loratadine product
m1141157332	sumatriptan product
m1141157356	erythromycin product
m1141157364	metronidazole product
m1141157402	prednisolone product
m1141157412	ibuprofen product
m1141157414	salicylic acid product
m1141157418	budesonide product
m1141157458	hypromellose product
m1141157470	fentanyl product
m1141157486	salbutamol product
m1141157494	ispaghula husk product
m1141162526	benadryl allergy relief 8mg capsule
m1141162544	lipantil micro 67mg capsule
m1141162550	monosorb xl 60 m/r tablet
m1141162764	tolterodine l-tartrate
m1141162824	detrusitol 1mg tablet
m1141163114	modafinil
m1141163146	beclo-aqua 50 nasal spray
m1141164060	pramipexole
m1141164068	mirapexin 0.088mg tablet
m1141164086	salmeterol+fluticasone propionate
m1141164148	imidapril hydrochloride
m1141164276	nebivolol
m1141164280	nebilet 5mg tablet
m1141164616	protium 20mg e/c tablet
m1141164652	unguentum m cream
m1141164828	adcal-d3 1.5g/10micrograms chewable tablet
m1141164872	sinemet-62.5 tablet
m1141165470	felodipine+ramipril
m1141165512	kapake capsule
m1141165518	efavirenz
m1141165852	abacavir
m1141166006	telmisartan
m1141166086	rennie duo oral suspension
m1141166200	implanon 68mg subdermal implant
m1141166294	leflunomide
m1141166368	femodette tablet
m1141166746	capsaicin 0.025% cream
m1141166772	combivir tablet
m1141167014	nevirapine
m1141167020	viramune 200mg tablet
m1141167038	rozex 0.75% cream
m1141167096	loperamide hydrochloride+simethicone
m1141167140	exorex lotion
m1141167206	oestrogel 0.06% gel
m1141167334	colofac-100 tablet
m1141167594	qvar 50 inhaler
m1141167708	beclomist 50micrograms nasal spray
m1141167744	neoral 10mg capsule
m1141167832	zemtard 120 xl m/r capsule
m1141167844	dipyridamole+aspirin
m1141167848	asasantin retard m/r capsule
m1141167932	rizatriptan
m1141167940	maxalt 5mg tablet
m1141168108	isotard 25xl m/r tablet
m1141168122	solpadol capsule
m1141168322	plavix 75mg tablet
m1141168326	kliovance 1mg/0.5mg tablet
m1141168340	zafirlukast
m1141168374	dermol 200 shower emollient
m1141168554	migraleve tablet
m1141168574	raloxifene hydrochloride
m1141168578	evista 60mg tablet
m1141168584	rabeprazole sodium
m1141168590	pariet 10mg e/c tablet
m1141168646	panadol extra tablet
m1141168648	solpadeine tablet
m1141168650	solpadeine capsule
m1141168660	repaglinide
m1141168680	orlistat
m1141168684	xenical 120mg capsule
m1141168714	propiverine hydrochloride
m1141168718	detrunorm 15mg tablet
m1141168752	peptac liquid
m1141168936	sildenafil
m1141168944	viagra 25mg tablet
m1141168946	viagra 50mg tablet
m1141168948	viagra 100mg tablet
m1141169516	dorzolamide+timolol
m1141169520	cosopt 2%/0.5% eye drops
m1141169694	difflam sore throat 0.15% oral rinse
m1141169700	entacapone
m1141169844	dexamethasone+hypromellose 0.1%/0.5% eye drops
m1141170844	liquid paraffin product
m1141170964	oxynorm 10mg capsule
m1141171038	oxycodone hydrochloride
m1141171048	oxycontin 10mg m/r tablet
m1141171050	oxycontin 20mg m/r tablet
m1141171066	oxynorm 5mg capsule
m1141171100	exemestane
m1141171104	aromasin 25mg tablet
m1141171152	cardicor 1.25mg tablet
m1141171336	eprosartan
m1141171344	teveten 300mg tablet
m1141171496	trospium
m1141171502	regurin 20mg tablet
m1141171646	pioglitazone
m1141171652	actos 15mg tablet
m1141171672	sudafed dual relief capsule
m1141171932	levetiracetam
m1141171940	keppra 250mg tablet
m1141171948	adcal 600mg chewable tablet
m1141172214	supralip 160mg m/r tablet
m1141172436	indivina 1mg/2.5mg tablet
m1141172492	micardis 20mg tablet
m1141172620	copaxone 20mg injection (pdr for recon)
m1141172628	almogran 12.5mg tablet
m1141172682	irbesartan+hydrochlorothiazide 150mg/12.5mg tablet
m1141172686	coaprovel 150mg/12.5mg tablet
m1141172698	monomax xl 60mg m/r tablet
m1141172728	almotriptan
m1141172838	depakote 250mg e/c tablet
m1141172918	celluvisc 1% single-use eye drops
m1141172924	desloratadine
m1141172928	neoclarityn 5mg tablet
m1141173030	capecitabine
m1141173212	benadryl plus capsule
m1141173328	ursodeoxycholic acid
m1141173342	folinic acid
m1141173346	cortisone
m1141173348	hydroxocobalamin
m1141173444	dulco-lax 2.5mg perles
m1141173814	zoledronic acid
m1141173872	cetraben cream
m1141173882	nateglinide
m1141173888	xismox xl 60 m/r tablet
m1141174032	doublebase gel
m1141174388	calcitriol
m1141174424	solaraze 3% gel
m1141174500	sibutramine
m1141174508	reductil 10mg capsule
m1141174512	budesonide+eformoterol
m1141174520	symbicort 100/6 turbohaler
m1141174756	oxactin 20mg capsule
m1141175192	sevelamer
m1141175204	oxcarbazepine
m1141175684	risedronate sodium
m1141175690	actonel 5mg tablet
m1141176284	brinzolamide
m1141176288	azopt 10mg/ml eye drops
m1141176570	fosamax 5mg tablet
m1141176662	celecoxib
m1141176668	celebrex 100mg capsule
m1141176670	celebrex 200mg capsule
m1141176732	carbomers
m1141176832	seretide 50 evohaler
m1141177526	esomeprazole
m1141177532	nexium 20mg tablet
m1141177600	rosiglitazone
m1141177606	avandia 4mg tablet
m1141177686	fersamal tablet
m1141177762	risperdal 0.5mg tablet
m1141177826	micropirin 75mg e/c tablet
m1141178036	eltroxin 25micrograms tablet
m1141178052	zapain caplet
m1141178054	zapain capsule
m1141178816	aranesp 10micrograms/0.4ml prefilled syringe
m1141179066	pulvinal salbutamol 200mcg breath-act dry powder inhaler
m1141179072	pulvinal beclomethasone diprop 100mcg breath-act dry pdr inh
m1141179734	nyogel 0.1% liquid eye gel
m1141179764	tenofovir
m1141179824	yasmin tablet
m1141179830	piriteze 10mg tablet
m1141179846	protopic 0.03% ointment
m1141179914	bimatoprost
m1141179920	lumigan 0.3mg/ml eye drops
m1141179974	cozaar 25mg tablet
m1141179982	betamethasone+calcipotriol
m1141179992	dovobet ointment
m1141180036	fybogel orange s/f granules
m1141180140	etoricoxib
m1141180148	arcoxia 60mg tablet
m1141180150	arcoxia 90mg tablet
m1141180152	arcoxia 120mg tablet
m1141180200	silkis 3micrograms/g ointment
m1141180212	escitalopram
m1141180226	amoxicillin
m1141180228	amoxicillin product
m1141180314	ibandronic acid
m1141180342	beclometasone dipropionate+salbutamol
m1141180392	cefalexin
m1141180592	perindopril+indapamide
m1141180598	coversyl plus 4mg/1.25mg tablet
m1141180644	cefradine
m1141180662	zirtek allergy 10mg tablet
m1141180734	colestyramine product
m1141180936	calcium carbonate+colecalciferol 1.25g/5micrograms tablet
m1141181150	cilostazol
m1141181562	benadryl one a day 10mg tablet
m1141181594	estriol product
m1141181700	estradiol product
m1141181818	estradiol+norethisterone acetate 1mg/0.5mg tablet
m1141181868	omacor 1g capsule
m1141181882	betaferon 300micrograms injection (pdr for recon)+diluent
m1141182110	sulfadiazine
m1141182628	tiotropium
m1141182632	spiriva 18micrograms inhalation capsule
m1141182674	fenactol 25mg e/c tablet
m1141182800	cerazette 75micrograms tablet
m1141184722	latanoprost+timolol
m1141184726	xalacom 0.005%/0.5% eye drops
m1141184748	levocetirizine
m1141184752	xyzal 5mg tablet
m1141185284	imatinib
m1141185316	travoprost
m1141185326	travatan 40micrograms/ml eye drops
m1141185436	eletriptan
m1141185480	ispagel 3.5g/sachet s/f powder
m1141185986	cetraben emollient cream
m1141186750	biotene oralbalance oral gel
m1141187230	care cetirizine hayfever relief 10mg tablet
m1141187304	codipar caplet
m1141187568	sustiva 600mg tablet
m1141187776	nurofen 200mg tablet
m1141187788	telmisartan+hydrochlorothiazide 40mg/12.5mg tablet
m1141187790	micardisplus 40mg/12.5mg tablet
m1141187810	tadalafil
m1141187814	cialis 10mg tablet
m1141187818	cialis 20mg tablet
m1141188146	simvador 10mg tablet
m1141188152	felotens xl 5mg m/r tablet
m1141188210	berocca effervescent tablet
m1141188408	tritace 1.25mg tablet
m1141188426	gavilast-p 75mg tablet
m1141188442	glucosamine product
m1141188512	non-drowsy sinutab tablet
m1141188516	anadin paracetamol 500mg tablet
m1141188546	niaspan 500mg m/r tablet
m1141188588	adalimumab
m1141188594	humira 40mg injection solution 0.8ml prefilled syringe
m1141188642	avonex 30micrograms/0.5ml prefilled syringe
m1141188658	asacol mr 400mg e/c tablet
m1141188836	felendil xl 5mg m/r tablet
m1141189008	solpadeine plus capsule
m1141189064	solpadeine plus soluble effervescent tablet
m1141189068	solpadeine headache soluble tablet
m1141189090	rosiglitazone 1mg / metformin 500mg tablet
m1141189094	avandamet 1mg / 500mg tablet
m1141189134	stalevo 50mg / 12.5mg / 200mg tablet
m1141189380	emtricitabine
m1141189390	mesren mr 400mg m/r tablet
m1141189464	exe-cort hydrocortisone 1% cream
m1141189776	monomil xl 60mg m/r tablet
m1141190158	cipralex 5mg tablet
m1141190160	vascalpha 5mg m/r tablet
m1141190244	rhinolast 0.1% nasal spray
m1141190554	atazanavir
m1141190642	germoloids cream
m1141190956	paracetamol+tramadol
m1141190960	tramacet 325mg/37.5mg tablet
m1141191044	levothyroxine sodium
m1141191312	calfovit d3 powder for oral suspension
m1141191748	respiratory mometasone
m1141192000	dutasteride
m1141192004	avodart 500micrograms capsule
m1141192154	metrosa 0.75% gel
m1141192248	vardenafil
m1141192258	levitra 10mg tablet
m1141192260	levitra 20mg tablet
m1141192302	opatanol 1mg/ml eye drops
m1141192410	rosuvastatin
m1141192414	crestor 10mg tablet
m1141192666	frovatriptan
m1141192670	migard 2.5mg tablet
m1141192736	ezetimibe
m1141192740	ezetrol 10mg tablet
m1141192916	rino clenil 50micrograms nasal spray
m1141193170	eccoxolac 300mg capsule
m1141193272	testogel 50mg gel 5g sachet
m1141193282	olmesartan
m1141193290	lyrinel xl 5mg m/r tablet
m1141193346	olmetec 10mg tablet
m1141194224	allergy relief antihistamine 4mg tablet
m1141194386	telfast 30 tablet
m1141194800	bendroflumethiazide+potassium 2.5mg/7.7mmol m/r tablet
m1141194810	atenolol+bendroflumethiazide
m1141194840	hydrocortisone+lidocaine
m1141194852	dicycloverine
m1141195044	hydroxycarbamide
m1141195224	formoterol
m1141195232	budesonide+formoterol
m1141195280	novolizer budesonide 200micrograms/dose cartridge+inhaler
m1141195836	dermol cream
m1141195974	aripiprazole
m1141199858	cardioplen xl 5mg m/r tablet
m1141200004	pregabalin
m1141200072	lyrica 25mg capsule
m1141200108	cymalon cranberry 1.5g/5ml liquid
m1141200322	solifenacin
m1141200384	vesicare 5mg tablet
m1141200400	amlostin 5mg tablet
m1141200440	glivec 100mg tablet
m1141200564	duloxetine
m1141200570	yentreve 20mg gastro-resistant capsule
m1141200640	easyhaler salbutamol 100mcg breath-actuated dry powder inh
m1141200708	strontium product
m1141200748	care ibuprofen 10% gel
m1141200768	protelos 2g sachets
m1141200782	neofel xl 5mg m/r tablet
m1141200878	oilatum bath formula liquid bath additive
m1141201038	valsartan+hydrochlorothiazide 80mg/12.5mg tablet
m1141201040	co-diovan 80mg/12.5mg tablet
m1141201244	eplerenone
m1141201718	nebido 1000mg/4ml solution for injection
m1141201834	cymbalta 30mg gastro-resistant capsule
m1141202030	estradot 25micrograms patch
m2018610518	nicotine
m2038459704	carbamazepine
m2038459888	cyclosporin
m2038460068	phenobarbitone
m2038460076	phenytoin
m2038460150	paracetamol

### Sheet: Table_S3
Phecode	Description
p008	Intestinal infection
p010	Tuberculosis
p038	Septicemia
p041	Bacterial infection NOS
p053	Herpes zoster
p054	Herpes simplex
p070	Viral hepatitis
p078	Viral warts & HPV
p079	Viral infection
p080	Postoperative infection
p081	Infection/inflammation of internal prosthetic device; implant; and graft
p090	Sexually transmitted infections (not HIV or hepatitis)
p1000	Burns
p1001	Foreign body injury
p1002	Symptoms concerning nutrition, metabolism, and development
p1004	Other signs and symptoms involving emotional state
p1006	Crushing injury
p1007	Injury to blood vessels
p1008	Crushing or internal injury to organs
p1009	Injury, NOS
p1010	Other tests
p1011	Complications of surgical and medical procedures
p1012	Late effect
p1013	Asphyxia and hypoxemia
p1014	Effects of heat, cold and air pressure
p1015	Effects of other external causes
p1019	Other ill-defined and unknown causes of morbidity and mortality
p110	Dermatophytosis / Dermatomycosis
p112	Candidiasis
p117	Mycoses
p130	Spirochetal infection
p133	Arthropod-borne diseases
p134	Helminthiases
p136	Other infectious and parasitic diseases
p145	Cancer of mouth
p149	Cancer of larynx, pharynx, nasal cavities
p150	Cancer of esophagus
p151	Cancer of stomach
p153	Colorectal cancer
p155	Cancer of liver and intrahepatic bile duct
p157	Pancreatic cancer
p158	Neoplasm of unspecified nature of digestive system
p159	Malignant neoplasm of other and ill-defined sites within the digestive organs and peritoneum
p164	Cancer of intrathoracic organs
p165	Cancer within the respiratory system
p170	Cancer of bone and connective tissue
p172	Skin cancer
p173	Neoplasm of uncertain behavior of skin
p174	Breast cancer
p189	Cancer of urinary organs (incl. kidney and bladder)
p190	Cancer of eye
p191	Manlignant and unknown neoplasms of brain and nervous system
p193	Thyroid cancer
p194	Cancer of other endocrine glands
p195	Cancer, suspected or other
p196	Radiotherapy
p197	Chemotherapy
p198	Secondary malignant neoplasm
p199	Neoplasm of uncertain behavior
p200	Myeloproliferative disease
p201	Hodgkin's disease
p202	Cancer of other lymphoid, histiocytic tissue
p204	Leukemia
p208	Benign neoplasm of colon
p210	Benign neoplasm of lip, oral cavity, and pharynx
p211	Benign neoplasm of other parts of digestive system
p212	Benign neoplasm of respiratory and intrathoracic organs
p214	Lipoma
p215	Other benign neoplasm of connective and other soft tissue
p216	Benign neoplasm of skin
p217	Vascular hamartomas and non-neoplastic nevi
p224	Benign neoplasm of eye
p225	Benign neoplasm of brain and other parts of nervous system
p226	Benign neoplasm of thyroid glands
p227	Benign neoplasm of other endocrine glands and related structures
p228	Hemangioma and lymphangioma, any site
p229	Benign neoplasm of unspecified sites
p241	Nontoxic nodular goiter
p242	Thyrotoxicosis with or without goiter
p244	Hypothyroidism
p245	Thyroiditis
p246	Other disorders of thyroid
p250	Diabetes mellitus
p251	Hypoglycemia
p252	Disorders of parathyroid gland
p253	Disorders of the pituitary gland and its hypothalamic control
p255	Disorders of adrenal glands
p258	Iatrogenic endocrine disorders
p259	Other endocrine disorders
p260	Protein-calorie malnutrition
p261	Vitamin deficiency
p262	Mineral deficiency NEC
p269	Proteinuria
p270	Disorders of protein plasma/amino-acid transport and metabolism
p271	Disorders of carbohydrate transport and metabolism
p272	Disorders of lipoid metabolism
p274	Gout and other crystal arthropathies
p275	Disorders of mineral metabolism
p276	Disorders of fluid, electrolyte, and acid-base balance
p277	Other disorders of metabolism
p278	Overweight, obesity and other hyperalimentation
p279	Disorders involving the immune mechanism
p280	Iron deficiency anemias
p281	Other deficiency anemia
p282	Hereditary hemolytic anemias
p283	Acquired hemolytic anemias
p284	Aplastic anemia
p285	Other anemias
p286	Coagulation defects
p287	Purpura and other hemorrhagic conditions
p288	Diseases of white blood cells
p289	Other diseases of blood and blood-forming organs
p290	Delirium dementia and amnestic and other cognitive disorders
p291	Other specified nonpsychotic and/or transient mental disorders
p292	Neurological disorders
p293	Symptoms involving head and neck
p295	Schizophrenia and other psychotic disorders
p296	Mood disorders
p297	Suicidal ideation or attempt
p300	Anxiety disorders
p301	Personality disorders
p302	Sexual and gender identity disorders
p303	Psychogenic and somatoform disorders
p304	Adjustment reaction
p306	Other mental disorder
p315	Develomental delays and disorders
p316	Substance addiction and disorders
p317	Alcohol-related disorders
p318	Tobacco use disorder
p320	Meningitis
p323	Encephalitis
p324	Other CNS infection and poliomyelitis
p327	Sleep disorders
p331	Other cerebral degenerations
p332	Parkinson's disease
p333	Extrapyramidal disease and abnormal movement disorders
p334	Degenerative disease of the spinal cord
p335	Multiple sclerosis
p337	Disorders of the autonomic nervous system
p339	Other headache syndromes
p340	Migraine
p341	Other demyelinating diseases of central nervous system
p342	Hemiplegia
p343	Infantile cerebral palsy
p344	Other paralytic syndromes
p345	Epilepsy, recurrent seizures, convulsions
p346	Nonspecific abnormal findings on radiological and other examination of skull and head
p348	Other conditions of brain
p349	Other and unspecified disorders of the nervous system
p350	Abnormal movement
p351	Other peripheral nerve disorders
p352	Disorders of other cranial nerves
p353	Nerve root and plexus disorders
p355	Complex regional/central pain syndrome
p356	Hereditary and idiopathic peripheral neuropathy
p357	Inflammatory and toxic neuropathy
p358	Myoneural disorders
p359	Muscular dystrophies and other myopathies
p360	Disorders of the globe
p361	Retinal detachments and defects
p362	Other retinal disorders
p363	Chorioretinal inflammations, scars, and other disorders of choroid
p364	Corneal opacity and other disorders of cornea
p365	Glaucoma
p366	Cataract
p367	Disorders of refraction and accommodation; blindness and low vision
p368	Visual disturbances
p369	Infection of the eye
p370	Keratitis
p371	Inflammation of the eye
p372	Disorders of conjunctiva
p374	Other disorders of eyelids
p375	Disorders of lacrimal system
p376	Disorders of the orbit
p377	Disorders of optic nerve and visual pathways
p378	Strabismus and other disorders of binocular eye movements
p379	Other disorders of eye
p380	Disorders of external ear
p381	Otitis media and Eustachian tube disorders
p382	Otalgia
p383	Otosclerosis
p384	Other disorders of tympanic membrane
p385	Other disorders of middle ear and mastoid
p386	Vertiginous syndromes and other disorders of vestibular system
p388	Other disorders of ear
p389	Hearing loss
p394	Rheumatic disease of the heart valves
p395	Heart valve disorders
p396	Abnormal heart sounds
p401	Hypertension
p402	Elevated blood pressure reading without diagnosis of hypertension
p411	Ischemic Heart Disease
p415	Pulmonary heart disease
p416	Cardiomegaly
p418	Nonspecific chest pain
p420	Carditis
p425	Cardiomyopathy
p426	Cardiac conduction disorders
p427	Cardiac dysrhythmias
p428	Congestive heart failure; nonhypertensive
p429	Ill-defined descriptions and complications of heart disease
p430	Intracranial hemorrhage
p433	Cerebrovascular disease
p440	Atherosclerosis
p441	Vascular insufficiency of intestine
p442	Other aneurysm
p443	Peripheral vascular disease
p444	Arterial embolism and thrombosis
p446	Polyarteritis nodosa and allied conditions
p447	Other disorders of arteries and arterioles
p448	Disease of capillaries
p450	Noninfectious disorders of lymphatic channels
p454	Varicose veins
p455	Hemorrhoids
p458	Hypotension
p459	Other disorders of circulatory system
p464	Acute sinusitis
p465	Acute upper respiratory infections of multiple or unspecified sites
p470	Septal Deviations/Turbinate Hypertrophy
p471	Nasal polyps
p472	Chronic pharyngitis and nasopharyngitis
p473	Diseases of the larynx and vocal cords
p474	Acute and chronic tonsillitis
p475	Chronic sinusitis
p477	Epistaxis or throat hemorrhage
p479	Other upper respiratory disease
p480	Pneumonia
p481	Influenza
p483	Acute bronchitis and bronchiolitis
p495	Asthma
p496	Chronic airway obstruction
p497	Bronchitis
p500	Lung disease due to external agents
p501	Pneumonitis due to inhalation of food or vomitus
p502	Postinflammatory pulmonary fibrosis
p504	Other alveolar and parietoalveolar pneumonopathy
p505	Other pulmonary inflamation or edema
p506	Empyema and pneumothorax
p507	Pleurisy; pleural effusion
p508	Pulmonary collapse; interstitial and compensatory emphysema
p509	Respiratory failure, insufficiency, arrest
p510	Other diseases of lung
p512	Other symptoms of respiratory system
p513	Respiratory abnormalities
p514	Abnormal findings examination of lungs
p516	Abnormal sputum
p519	Other diseases of respiratory system, not elsewhere classified
p520	Disorders of tooth development
p521	Diseases of hard tissues of teeth
p522	Diseases of pulp and periapical tissues
p523	Gingival and periodontal diseases
p525	Other diseases of the teeth and supporting structures
p526	Diseases of the jaws
p527	Diseases of the salivary glands
p528	Diseases of the oral soft tissues, excluding lesions specific for gingiva and tongue
p529	Diseases and other conditions of the tongue
p530	Diseases of esophagus
p531	Peptic ulcer (excl. esophageal)
p535	Gastritis and duodenitis
p540	Appendiceal conditions
p550	Abdominal hernia
p561	Diarrhea
p563	Constipation
p564	Abnormal findings on exam of gastrointestinal tract/ abdominal area
p565	Anal and rectal conditions
p567	Peritonitis and retroperitoneal infections
p568	Other disorders of peritoneum
p569	Other disorders of intestine
p571	Chronic liver disease and cirrhosis
p572	Ascites (non malignant)
p573	Other disorders of liver
p574	Cholelithiasis and cholecystitis
p575	Other biliary tract disease
p577	Diseases of pancreas
p578	Gastrointestinal hemorrhage
p580	Nephritis; nephrosis; renal sclerosis
p585	Renal failure
p586	Other disorders of the kidney and ureters
p587	Kidney replaced by transpant
p588	Disorders resulting from impaired renal function
p589	Abnormal results of function study of kidney
p591	Urinary tract infection
p593	Hematuria
p594	Urinary calculus
p595	Hydronephrosis
p596	Other disorders of bladder
p597	Other disorders of urethra and urinary tract
p598	Abnormal findings on examination of urine
p599	Other symptoms/disorders or the urinary system
p611	Abnormal findings on mammogram or breast exam
p612	Breast conditions, congenital or relating to hormones
p613	Other nonmalignant breast conditions
p617	Disorders secondary to childbirth, surgery, trauma
p639	Complications following abortion or ectopic and molar pregnancies
p645	Late pregnancy and failed induction
p651	Multiple gestation
p652	Malposition and malpresentation of fetus or obstruction
p661	Fetal distress and abnormal forces of labor
p663	Umbilical cord complications during labor and delivery
p665	Obstetrical/birth trauma
p668	Complications of the administration of anesthetic or other sedation in labor and delivery
p681	Superficial cellulitis and abscess
p686	Other local infections of skin and subcutaneous tissue
p687	Symptoms affecting skin
p689	Disorder of skin and subcutaneous tissue NOS
p690	Erythematosquamous dermatosis
p691	Congenital anomalies of skin
p694	Dyschromia and Vitiligo
p695	Erythematous conditions
p696	Psoriasis and related disorders
p697	Sarcoidosis
p698	Pruritus and related conditions
p700	Corns and callosities
p701	Other hypertrophic and atrophic conditions of skin
p702	Degenerative skin conditions and other dermatoses
p703	Diseases of nail, NOS
p704	Diseases of hair and hair follicles
p705	Disorders of sweat glands
p706	Diseases of sebaceous glands
p707	Chronic ulcer of skin
p709	Diffuse diseases of connective tissue
p710	Osteomyelitis, periostitis, and other infections involving bone
p711	Arthropathy associated with infections
p713	Arthropathy associated with other disorders classified elsewhere
p714	Rheumatoid arthritis and other inflammatory polyarthropathies
p715	Other inflammatory spondylopathies
p716	Other arthropathies
p717	Polymyalgia Rheumatica
p720	Spinal stenosis
p721	Spondylosis and allied disorders
p722	Intervertebral disc disorders
p723	Other disorders of cervical region
p724	Other and unspecified disorders of back
p726	Peripheral enthesopathies and allied syndromes
p727	Other disorders of synovium, tendon, and bursa
p728	Disorders of muscle, ligament, and fascia
p729	Other disorders of soft tissues
p731	Osteitis deformans and osteopathies associated with other disorders classified elsewhere
p732	Osteochondropathies
p733	Other disorders of bone and cartilage
p735	Acquired foot deformities
p736	Other acquired deformities of limbs
p737	Curvature of spine
p738	Other acquired musculoskeletal deformity
p739	Contracture of joint
p740	Osteoarthrosis
p741	Symptoms and disorders of the joints
p742	Derangement of joint, non-traumatic
p743	Osteoporosis, osteopenia and pathological fracture
p745	Pain in joint
p747	Cardiac and circulatory congenital anomalies
p748	Anomalies of respiratory system, congenital
p749	Congenital anomalies of face and neck
p750	Digestive congenital anomalies
p751	Genitourinary congenital anomalies
p752	Nervous system congenital anomalies
p753	Congenital anomalies of the eye
p754	Congenital musculoskeletal deformities of spine
p755	Congenital anomalies of limbs
p756	Other congenital musculoskeletal anomalies
p758	Chromosomal anomalies and genetic disorders
p759	Other and unspecified congenital anomalies
p760	Back pain
p761	Cervicalgia
p764	Sciatica
p766	Neuralgia, neuritis, and radiculitis NOS
p770	Myalgia and myositis unspecified
p771	Musculoskeletal symptoms referable to limbs
p780	Hypothermia/Chills
p781	Symptoms involving nervous and musculoskeletal systems
p782	Edema
p783	Fever of unknown origin
p785	Abdominal pain
p788	Syncope and collapse
p789	Nausea and vomiting
p790	Nonspecific findings on examination of blood
p793	Nonspecific abnormal findings on radiological and other examination of musculoskeletal system
p794	Abnormal results of other function studies (bladder, pancreas, placenta, spleen, etc)
p797	Shock
p798	Malaise and fatigue
p800	Fracture of lower limb
p801	Fracture of ankle and foot
p803	Fracture of upper limb
p807	Fracture of ribs
p817	Concussion
p819	Skull and face fracture and other intercranial injury
p830	Dislocation
p835	Internal derangement of knee
p840	Sprains and strains
p841	Sprains and strains of back and neck
p851	Complications of transplants and reattached limbs
p854	Complications of cardiac/vascular device, implant, and graft
p857	Mechanical complication of unspecified genitourinary device, implant, and graft
p858	Complication of internal orthopedic device
p859	Complication due to other implant and internal device
p870	Open wounds of head; neck; and trunk
p871	Open wounds of extremities
p872	Traumatic amputation
p873	Broken tooth
p874	Complication of amputation stump
p907	Injuries to the nervous system
p915	Superficial injury without mention of infection
p916	Contusion
p930	Allergic reaction to food
p938	Dermatitis due to solar radiation
p939	Atopic/contact dermatitis due to other or unspecified
p941	Adverse reaction to serum or vaccine
p946	Anaphylactic shock NOS
p947	Urticaria
p958	Certain early complications of trauma or procedure
p960	Poisoning by antibiotics
p965	Poisoning by analgesics, antipyretics, and antirheumatics
p977	Personal history of allergy to medicinal agents
p981	Toxic effect of (non-ethyl) alcohol and petroleum and other solvents
p985	Toxic effect of other metals
p986	Toxic effect of carbon monoxide
p988	Toxic effect of noxious substances eaten as food
p990	Effects radiation NOS
p994	Sepsis and SIRS

### Sheet: Table_S4
Features used in the ML models for the AF prediction
FieldID	Description
x102_0_0	Pulse rate, automated reading
x1080_0_0	Time spent using computer
x1160_0_0	Sleep duration
x129_0_0	Place of birth in UK - north co-ordinate
x134_0_0	Number of self-reported cancers
x137_0_0	Number of treatments/medications taken
x1418_0_0	Milk type used
x1448_0_0	Bread type
x1528_0_0	Water intake
x1737_0_0	Childhood sunburn occasions
x189_0_0	Townsend deprivation index at recruitment
x20011_0_0	Interpolated Age of participant when operation took place
x20127_0_0	Neuroticism score
x20256_0_0	Forced expiratory volume in 1-second (FEV1) Z-score
x20258_0_0	FEV1/ FVC ratio Z-score
x21022_0_0	Age at recruitment
x22009_0_1	Genetic principal components
x22009_0_10	Genetic principal components
x22009_0_11	Genetic principal components
x22009_0_12	Genetic principal components
x22009_0_15	Genetic principal components
x22009_0_16	Genetic principal components
x22009_0_18	Genetic principal components
x22009_0_19	Genetic principal components
x22009_0_20	Genetic principal components
x22009_0_22	Genetic principal components
x22009_0_23	Genetic principal components
x22009_0_24	Genetic principal components
x22009_0_26	Genetic principal components
x22009_0_29	Genetic principal components
x22009_0_3	Genetic principal components
x22009_0_30	Genetic principal components
x22009_0_31	Genetic principal components
x22009_0_32	Genetic principal components
x22009_0_33	Genetic principal components
x22009_0_34	Genetic principal components
x22009_0_37	Genetic principal components
x22009_0_38	Genetic principal components
x22009_0_39	Genetic principal components
x22009_0_4	Genetic principal components
x22009_0_40	Genetic principal components
x22009_0_6	Genetic principal components
x22034_0_0	Summed minutes activity
x22039_0_0	MET minutes per week for vigorous activity
x2217_0_0	Age started wearing glasses or contact lenses
x22702_0_0	Home location - east co-ordinate (rounded)
x22704_0_0	Home location - north co-ordinate (rounded)
x23098_0_0	Weight
x24020_0_0	Average daytime sound level of noise pollution
x24501_0_0	Domestic garden percentage, buffer 1000m
x24505_0_0	Water percentage, buffer 300m
x24507_0_0	Natural environment percentage, buffer 300m
x24508_0_0	Distance (Euclidean) to coast
x26414_0_0	Education score (England)
x26416_0_0	Crime score (England)
x26417_0_0	Living environment score (England)
x30030_0_0	Haematocrit percentage
x30040_0_0	Mean corpuscular volume
x30070_0_0	Red blood cell (erythrocyte) distribution width
x30080_0_0	Platelet count
x30100_0_0	Mean platelet (thrombocyte) volume
x30110_0_0	Platelet distribution width
x30140_0_0	Neutrophill count
x30180_0_0	Lymphocyte percentage
x30190_0_0	Monocyte percentage
x30260_0_0	Mean reticulocyte volume
x30270_0_0	Mean sphered cell volume
x30530_0_0	Sodium in urine
x30600_0_0	Albumin
x30620_0_0	Alanine aminotransferase
x3063_0_0	Forced expiratory volume in 1-second (FEV1)
x3064_0_0	Peak expiratory flow (PEF)
x30660_0_0	Direct bilirubin
x30670_0_0	Urea
x30690_0_0	Cholesterol
x30700_0_0	Creatinine
x30710_0_0	C-reactive protein
x30730_0_0	Gamma glutamyltransferase
x30740_0_0	Glucose
x30750_0_0	Glycated haemoglobin (HbA1c)
x30760_0_0	HDL cholesterol
x30770_0_0	IGF-1
x30830_0_0	SHBG
x30850_0_0	Testosterone
x30870_0_0	Triglycerides
x30880_0_0	Urate
x31_0_0	Sex
x4079_0_0	Diastolic blood pressure, automated reading
x4080_0_0	Systolic blood pressure, automated reading
x41234_0_0	Records in HES inpatient diagnoses dataset
x47_0_0	Hand grip strength (right)
x48_0_0	Waist circumference
x49_0_0	Hip circumference
x50_0_0	Standing height
x51_0_0	Seated height
x699_0_0	Length of time at current address
x864_0_0	Number of days/week walked 10+ minutes
m1140868226	aspirin
AF_SCORE	AF_SCORE

### Sheet: Table_S5
Supplementary Table I: Range and examined values for the parameters used in XGBoost AF model.
Parameters	Range	Examined values
Learning rate	[0, 1]	[0.001, 0.01, 0.1]
Column sample by tree	(0, 1]	[0.5, 0.7]
Maximum depth	[0, +∞)	[3, 4, 5, 6]
Minimum child weight	[0, +∞)	[1, 2, 3, 4]
Subsample	(0, 1]	[0.5, 0.7]
Number of estimators	(0, +∞)	[10, 20, 30, 40, 50]
Supplementary Table II: Range and examined values for the parameters used in LightGBM AF model.
Parameters	Range	Examined values
Learning rate	[0, 1]	[0.001, 0.01, 0.1]
Column sample by tree	(0, 1]	[0.5, 0.7]
Maximum depth	[0, +∞)	[3, 4, 5, 6]
Minimum child weight	[0, +∞)	[1, 2, 3, 4]
Subsample	(0, 1]	[0.5, 0.7]
Number of estimators	(0, +∞)	[10, 20, 30, 40, 50]
Number of leaves	(0, +∞)	[5, 10, 15]
Supplementary Table III: Range and examined values for the parameters used in RF AF model.
Parameters	Range	Examined values
Maximum depth	[0, +∞)	[3, 4, 5, 6]
Minimum samples leaf	[0, +∞)	[1, 2, 3, 4]
Minimum samples split	(0, +∞)	[5, 10, 15]
Maximum samples	(0, 1]	[0.5, 0.7]
Number of estimators	(0, +∞)	[10, 20, 30, 40, 50]
Maximum features	{sqrt, log2, None}	{sqrt, log2}
Supplementary Table IV: Range and examined values for the parameters used in DNN AF model.
Parameters	Range	Examined values
Nodes	[1, +∞)	128
Layers	[3, +∞)	3
Epochs	(0, +∞)	20, 30, 50
Batch size	(0, +∞)	50, 100, 200
Supplementary Table VI: Summary of the best parameters used in each model for AF prediction.
Models	Parameters	Best parameters
XGBoost
	Learning rate	0.1
	Column sample by tree	0.5
	Maximum depth	5
	Minimum child weight	2
	Subsample	0.7
	Number of estimators	40
LightGBM
	Learning rate	0.1
	Column sample by tree	0.5
	Maximum depth	6
	Minimum child weight	1
	Subsample	0.5
	Number of estimators	50
	Number of leaves	10
RF
	Maximum depth	5
	Minimum samples leaf	3
	Minimum samples split	15
	Maximum samples	0.5
	Number of estimators	30
	Maximum features	sqrt
DNN
	Epochs	20
	Batch size	100
LR
	L1-penalty

### Sheet: Table_S6
Features' contribution for AF prediction, on the test dataset, employing SHAP analysis for LightGBM
Field	shap importance
Records in HES inpatient diagnoses dataset|x41234_0_0	0.526742
Age at recruitment|x21022_0_0	0.481288
AF_SCORE	0.213574
Standing height|x50_0_0	0.105517
Weight|x23098_0_0	0.092036
Waist circumference|x48_0_0	0.0673244
Sex|x31_0_0	0.0593769
Number of treatments/medications taken|x137_0_0	0.0527008
Albumin|x30600_0_0	0.049618
aspirin|m1140868226	0.0479435
Systolic blood pressure automated reading|x4080_0_0	0.0453964
Pulse rate automated reading|x102_0_0	0.0388442
Direct bilirubin|x30660_0_0	0.0377897
Urate|x30880_0_0	0.0332054
Seated height|x51_0_0	0.0307303
Forced expiratory volume in 1-second (FEV1) Z-score|x20256_0_0	0.0276857
Testosterone|x30850_0_0	0.026361
Number of self-reported cancers|x134_0_0	0.0240396
Hip circumference|x49_0_0	0.0212633
Triglycerides|x30870_0_0	0.0199868
Platelet count|x30080_0_0	0.0169697
Urea|x30670_0_0	0.0156082
Home location - east co-ordinate (rounded)|x22702_0_0	0.0145936
Length of time at current address|x699_0_0	0.0127658
Age started wearing glasses or contact lenses|x2217_0_0	0.0118314
Forced expiratory volume in 1-second (FEV1)|x3063_0_0	0.0118012
Neutrophill count|x30140_0_0	0.01176
Red blood cell (erythrocyte) distribution width|x30070_0_0	0.0114273
SHBG|x30830_0_0	0.0110919
Genetic principal components_1|x22009_0_1	0.0100531
IGF-1|x30770_0_0	0.0079316
Gamma glutamyltransferase|x30730_0_0	0.00726692
Mean platelet (thrombocyte) volume|x30100_0_0	0.00688592
Alanine aminotransferase|x30620_0_0	0.00686529
Neuroticism score|x20127_0_0	0.00682789
Sodium in urine|x30530_0_0	0.00677983
Mean sphered cell volume|x30270_0_0	0.00648891
Peak expiratory flow (PEF)|x3064_0_0	0.00645061
Monocyte percentage|x30190_0_0	0.00604822
Cholesterol|x30690_0_0	0.00434152
Lymphocyte percentage|x30180_0_0	0.00429543
Creatinine|x30700_0_0	0.00428442
FEV1/ FVC ratio Z-score|x20258_0_0	0.00402505
Time spent using computer|x1080_0_0	0.00316293
Home location - north co-ordinate (rounded)|x22704_0_0	0.00316133
Genetic principal components_29|x22009_0_29	0.00281948
Diastolic blood pressure automated reading|x4079_0_0	0.00274715
Natural environment percentage buffer 300m|x24507_0_0	0.00259188
HDL cholesterol|x30760_0_0	0.00255821
Genetic principal components_15|x22009_0_15	0.00233066
MET minutes per week for vigorous activity|x22039_0_0	0.00221079
Genetic principal components_19|x22009_0_19	0.00220532
Crime score (England)|x26416_0_0	0.00177876
Mean corpuscular volume|x30040_0_0	0.00173468
Hand grip strength (right)|x47_0_0	0.00171909
Glycated haemoglobin (HbA1c)|x30750_0_0	0.001604
Education score (England)|x26414_0_0	0.00153125
Water percentage buffer 300m|x24505_0_0	0.00139503
Genetic principal components_3|x22009_0_3	0.0013426
Mean reticulocyte volume|x30260_0_0	0.00129922
Genetic principal components_24|x22009_0_24	0.00129388
Interpolated Age of participant when operation took place|x20011_0_0	0.00128693
Summed minutes activity|x22034_0_0	0.00116669
Genetic principal components_16|x22009_0_16	0.00115429
Genetic principal components_32|x22009_0_32	0.00115079
Genetic principal components_22|x22009_0_22	0.000797538
Bread type|x1448_0_0_1	0.000729049
Haematocrit percentage|x30030_0_0	0.000705303
Genetic principal components_26|x22009_0_26	0.000631983
Genetic principal components_18|x22009_0_18	0.00063016
Genetic principal components_30|x22009_0_30	0.000467851
Domestic garden percentage buffer 1000m|x24501_0_0	0.000441049
Genetic principal components_34|x22009_0_34	0.000404225
Milk type used|x1418_0_0_6	0
Sleep duration|x1160_0_0	0
Milk type used|x1418_0_0_3	0
Number of days/week walked 10+ minutes|x864_0_0	0
Milk type used|x1418_0_0_1	0
Milk type used|x1418_0_0_5	0
Milk type used|x1418_0_0_2	0
Milk type used|x1418_0_0_4	0
Place of birth in UK - north co-ordinate|x129_0_0	0
Bread type|x1448_0_0_2	0
Bread type|x1448_0_0_3	0
Bread type|x1448_0_0_4	0
Water intake|x1528_0_0	0
Platelet distribution width|x30110_0_0	0
Childhood sunburn occasions|x1737_0_0	0
Townsend deprivation index at recruitment|x189_0_0	0
Genetic principal components_10|x22009_0_10	0
Genetic principal components_11|x22009_0_11	0
Genetic principal components_12|x22009_0_12	0
Genetic principal components_20|x22009_0_20	0
Genetic principal components_23|x22009_0_23	0
Genetic principal components_31|x22009_0_31	0
Genetic principal components_33|x22009_0_33	0
Genetic principal components_37|x22009_0_37	0
Genetic principal components_38|x22009_0_38	0
Genetic principal components_39|x22009_0_39	0
Genetic principal components_4|x22009_0_4	0
Genetic principal components_40|x22009_0_40	0
Genetic principal components_6|x22009_0_6	0
Average daytime sound level of noise pollution|x24020_0_0	0
Distance (Euclidean) to coast|x24508_0_0	0
C-reactive protein|x30710_0_0	0
Glucose|x30740_0_0	0
Living environment score (England)|x26417_0_0	0

### Sheet: Table_S7
Features used in the ML models for the ischemic stroke development in AF patients
FieldID	Description
AF_SCORE	AF_SCORE
m1140861958	simvastatin
m1140866738	atenolol
m1140888266	warfarin
p401	Hypertension
STROKE_SCORE	STROKE_SCORE
x102_0_0	Pulse rate automated reading
x1050_0_0	Time spend outdoors in summer
x1070_0_0	Time spent watching television (TV)
x1090_0_0	Time spent driving
x1160_0_0	Sleep duration
x1269_0_0	Exposure to tobacco smoke at home
x129_0_0	Place of birth in UK - north co-ordinate
x1309_0_0	Fresh fruit intake
x135_0_0	Number of self-reported non-cancer illnesses
x137_0_0	Number of treatments/medications taken
x1408_0_0	Cheese intake
x1438_0_0	Bread intake
x1488_0_0	Tea intake
x1498_0_0	Coffee intake
x1518_0_0	Hot drink temperature
x1737_0_0	Childhood sunburn occasions
x1883_0_0	Number of full sisters
x189_0_0	Townsend deprivation index at recruitment
x20107_0_0	Illnesses of father
x20111_0_0	Illnesses of siblings
x20256_0_0	Forced expiratory volume in 1-second (FEV1) Z-score
x20258_0_0	FEV1/ FVC ratio Z-score
x21022_0_0	Age at recruitment
x2149_0_0	Lifetime number of sexual partners
x22009_0_1	Genetic principal components
x22009_0_11	Genetic principal components
x22009_0_12	Genetic principal components
x22009_0_13	Genetic principal components
x22009_0_14	Genetic principal components
x22009_0_15	Genetic principal components
x22009_0_16	Genetic principal components
x22009_0_17	Genetic principal components
x22009_0_18	Genetic principal components
x22009_0_20	Genetic principal components
x22009_0_21	Genetic principal components
x22009_0_22	Genetic principal components
x22009_0_23	Genetic principal components
x22009_0_24	Genetic principal components
x22009_0_26	Genetic principal components
x22009_0_27	Genetic principal components
x22009_0_29	Genetic principal components
x22009_0_3	Genetic principal components
x22009_0_30	Genetic principal components
x22009_0_32	Genetic principal components
x22009_0_33	Genetic principal components
x22009_0_34	Genetic principal components
x22009_0_35	Genetic principal components
x22009_0_36	Genetic principal components
x22009_0_37	Genetic principal components
x22009_0_38	Genetic principal components
x22009_0_39	Genetic principal components
x22009_0_4	Genetic principal components
x22009_0_40	Genetic principal components
x22009_0_6	Genetic principal components
x22009_0_7	Genetic principal components
x22009_0_8	Genetic principal components
x22009_0_9	Genetic principal components
x22034_0_0	Summed minutes activity
x2217_0_0	Age started wearing glasses or contact lenses
x22192_0_0	Z-adjusted T/S log
x2267_0_0	Use of sun/uv protection
x22702_0_0	Home location - east co-ordinate (rounded)
x22704_0_0	Home location - north co-ordinate (rounded)
x2335_0_0	Chest pain or discomfort
x24019_0_0	Particulate matter air pollution (pm10) 2007
x24020_0_0	Average daytime sound level of noise pollution
x24500_0_0	Greenspace percentage buffer 1000m
x24502_0_0	Water percentage buffer 1000m
x24508_0_0	Distance (Euclidean) to coast
x26413_0_0	Health score (England)
x26415_0_0	Housing score (England)
x26416_0_0	Crime score (England)
x26417_0_0	Living environment score (England)
x30030_0_0	Haematocrit percentage
x30050_0_0	Mean corpuscular haemoglobin
x30060_0_0	Mean corpuscular haemoglobin concentration
x30070_0_0	Red blood cell (erythrocyte) distribution width
x30080_0_0	Platelet count
x30100_0_0	Mean platelet (thrombocyte) volume
x30110_0_0	Platelet distribution width
x30120_0_0	Lymphocyte count
x30140_0_0	Neutrophill count
x30180_0_0	Lymphocyte percentage
x30190_0_0	Monocyte percentage
x30210_0_0	Eosinophill percentage
x30240_0_0	Reticulocyte percentage
x30260_0_0	Mean reticulocyte volume
x30270_0_0	Mean sphered cell volume
x30394_0_0	Total volume of urine samples held by UKB
x30510_0_0	Creatinine (enzymatic) in urine
x30520_0_0	Potassium in urine
x30530_0_0	Sodium in urine
x30600_0_0	Albumin
x30610_0_0	Alkaline phosphatase
x30620_0_0	Alanine aminotransferase
x3063_0_0	Forced expiratory volume in 1-second (FEV1)
x30650_0_0	Aspartate aminotransferase
x30670_0_0	Urea
x30700_0_0	Creatinine
x30710_0_0	C-reactive protein
x30730_0_0	Gamma glutamyltransferase
x30740_0_0	Glucose
x30750_0_0	Glycated haemoglobin (HbA1c)
x30760_0_0	HDL cholesterol
x30770_0_0	IGF-1
x30780_0_0	LDL direct
x30790_0_0	Lipoprotein A
x30830_0_0	SHBG
x30850_0_0	Testosterone
x30880_0_0	Urate
x30890_0_0	Vitamin D
x4079_0_0	Diastolic blood pressure automated reading
x4080_0_0	Systolic blood pressure automated reading
x41234_0_0	Records in HES inpatient diagnoses dataset
x46_0_0	Hand grip strength (left)
x49_0_0	Hip circumference
x51_0_0	Seated height
x54_0_0	UK Biobank assessment centre
x6141_0_0	How are people in household related to participant
x6162_0_0	Types of transport used (excluding work)
x6179_0_0	Mineral and other dietary supplements
x699_0_0	Length of time at current address
x904_0_0	Number of days/week of vigorous physical activity 10+ minutes

### Sheet: Table_S8
Supplementary Table I: Range and examined values for the parameters used in XGBoost AF&Stroke model.
Parameters	Range	Examined values
Learning rate	[0, 1]	[0.001, 0.01, 0.1]
Column sample by tree	(0, 1]	[0.5, 0.7]
Maximum depth	[0, +∞)	[3, 4, 5, 6]
Minimum child weight	[0, +∞)	[1, 2, 3, 4]
Subsample	(0, 1]	[0.5, 0.7]
Number of estimators	(0, +∞)	[10, 20, 30, 40, 50]
Supplementary Table II: Range and examined values for the parameters used in LightGBM AF&Stroke model.
Parameters	Range	Examined values
Learning rate	[0, 1]	[0.001, 0.01, 0.1]
Column sample by tree	(0, 1]	[0.5, 0.7]
Maximum depth	[0, +∞)	[3, 4, 5, 6]
Minimum child weight	[0, +∞)	[1, 2, 3, 4]
Subsample	(0, 1]	[0.5, 0.7]
Number of estimators	(0, +∞)	[10, 20, 30, 40, 50]
Number of leaves	(0, +∞)	[5, 10, 15]
Supplementary Table III: Range and examined values for the parameters used in RF AF&Stroke model.
Parameters	Range	Examined values
Maximum depth	[0, +∞)	[3, 4, 5, 6]
Minimum samples leaf	[0, +∞)	[1, 2, 3, 4]
Minimum samples split	(0, +∞)	[5, 10, 15]
Maximum samples	(0, 1]	[0.5, 0.7]
Number of estimators	(0, +∞)	[10, 20, 30, 40, 50]
Maximum features	{sqrt, log2, None}	{sqrt, log2}
Supplementary Table IV: Range and examined values for the parameters used in DNN AF&Stroke model.
Parameters	Range	Examined values
Nodes	[1, +∞)	128
Layers	[3, +∞)	3
Epochs	(0, +∞)	20, 30, 50
Batch size	(0, +∞)	50, 100, 200
Supplementary Table V: Range and examined values for the parameters used in SVM AF&Stroke model.
Parameters	Range	Examined values
C	(0, +∞)	0.1, 1, 10, 100
Gamma	{scale, auto}	1, 0.1, 0.01, 0.001, 0.0001
Kernel	{linear, poly, rbf, sigmoid, precomputed or callable}	linear, poly, rbf, sigmoid
Degree	(0, +∞)	1, 2, 3
Supplementary Table VI: Summary of the best parameters used in each model for AF&Stroke prediction.
Models	Parameters	Best parameters
XGBoost
	Learning rate	0.1
	Column sample by tree	0.5
	Maximum depth	3
	Minimum child weight	2
	Subsample	0.7
	Number of estimators	50
LightGBM
	Learning rate	0.1
	Column sample by tree	0.5
	Maximum depth	3
	Minimum child weight	1
	Subsample	0.5
	Number of estimators	40
	Number of leaves	5
RF
	Maximum depth	5
	Minimum samples leaf	2
	Minimum samples split	5
	Maximum samples	0.5
	Number of estimators	50
	Maximum features	sqrt
DNN
	Epochs	20
	Batch size	100
SVM
	C	1
	Gamma	0.0001
	Kernel	rbf
LR
	L1-penalty

### Sheet: Table_S9
Features' contribution for stroke prediction in AF patients, on the test dataset, employing SHAP analysis for XGBoost
Field	shap importance
Records in HES inpatient diagnoses dataset|x41234_0_0	0.217102
Age at recruitment|x21022_0_0	0.120598
Glycated haemoglobin (HbA1c)|x30750_0_0	0.0583607
Albumin|x30600_0_0	0.0489366
Place of birth in UK - north co-ordinate|x129_0_0	0.0481316
Creatinine|x30700_0_0	0.0476395
Alkaline phosphatase|x30610_0_0	0.0362178
Forced expiratory volume in 1-second (FEV1)|x3063_0_0	0.0347252
Home location - east co-ordinate (rounded)|x22702_0_0	0.0339113
LDL direct|x30780_0_0	0.0322958
Number of treatments/medications taken|x137_0_0	0.0317078
Systolic blood pressure automated reading|x4080_0_0	0.0311011
Mean platelet (thrombocyte) volume|x30100_0_0	0.0304488
Monocyte percentage|x30190_0_0	0.0288876
Home location - north co-ordinate (rounded)|x22704_0_0	0.0278039
Seated height|x51_0_0	0.0247338
Lipoprotein A|x30790_0_0	0.0239716
Hypertension|p401	0.0237051
Genetic principal components_18|x22009_0_18	0.0235245
Time spent watching television (TV)|x1070_0_0	0.0231149
Creatinine (enzymatic) in urine|x30510_0_0	0.0218825
SHBG|x30830_0_0	0.0209005
Glucose|x30740_0_0	0.0198876
Gamma glutamyltransferase|x30730_0_0	0.0194729
Testosterone|x30850_0_0	0.0190045
warfarin|m1140888266	0.0188389
Genetic principal components_17|x22009_0_17	0.018193
Genetic principal components_24|x22009_0_24	0.0181789
Childhood sunburn occasions|x1737_0_0	0.0179674
Urea|x30670_0_0	0.0177725
Exposure to tobacco smoke at home|x1269_0_0	0.017038
Genetic principal components_3|x22009_0_3	0.0169115
Vitamin D|x30890_0_0	0.016642
Forced expiratory volume in 1-second (FEV1) Z-score|x20256_0_0	0.0162935
Genetic principal components_26|x22009_0_26	0.0154322
Water percentage buffer 1000m|x24502_0_0	0.0140952
Length of time at current address|x699_0_0	0.0140584
Coffee intake|x1498_0_0	0.0133036
Genetic principal components_20|x22009_0_20	0.0132893
Hand grip strength (left)|x46_0_0	0.0129917
Particulate matter air pollution (pm10) 2007|x24019_0_0	0.0125423
Platelet distribution width|x30110_0_0	0.0122924
Reticulocyte percentage|x30240_0_0	0.0122225
Sleep duration|x1160_0_0	0.0121382
Health score (England)|x26413_0_0	0.011879
Genetic principal components_7|x22009_0_7	0.0117835
Mean sphered cell volume|x30270_0_0	0.0117701
Genetic principal components_8|x22009_0_8	0.0114685
Genetic principal components_9|x22009_0_9	0.0110508
Mean reticulocyte volume|x30260_0_0	0.0106628
Genetic principal components_11|x22009_0_11	0.0103888
Urate|x30880_0_0	0.0102893
Genetic principal components_6|x22009_0_6	0.0102779
Fresh fruit intake|x1309_0_0	0.0101408
HDL cholesterol|x30760_0_0	0.00990721
Genetic principal components_34|x22009_0_34	0.00966731
FEV1/ FVC ratio Z-score|x20258_0_0	0.00929005
Greenspace percentage buffer 1000m|x24500_0_0	0.00841577
Distance (Euclidean) to coast|x24508_0_0	0.00797625
Haematocrit percentage|x30030_0_0	0.00780933
Genetic principal components_35|x22009_0_35	0.007702
Red blood cell (erythrocyte) distribution width|x30070_0_0	0.00739718
Genetic principal components_1|x22009_0_1	0.00658509
Crime score (England)|x26416_0_0	0.00614874
Number of self-reported non-cancer illnesses|x135_0_0	0.00610651
Genetic principal components_27|x22009_0_27	0.00602081
Genetic principal components_33|x22009_0_33	0.00584498
Genetic principal components_29|x22009_0_29	0.0058078
Neutrophill count|x30140_0_0	0.00561613
Genetic principal components_16|x22009_0_16	0.00557535
Hip circumference|x49_0_0	0.00532686
Eosinophill percentage|x30210_0_0	0.00527486
Living environment score (England)|x26417_0_0	0.0052528
Number of full sisters|x1883_0_0	0.00517804
Genetic principal components_4|x22009_0_4	0.00500766
Platelet count|x30080_0_0	0.0049579
Genetic principal components_37|x22009_0_37	0.00489834
Summed minutes activity|x22034_0_0	0.00479929
Mean corpuscular haemoglobin concentration|x30060_0_0	0.00474347
Genetic principal components_21|x22009_0_21	0.00471774
Pulse rate automated reading|x102_0_0	0.00450338
Average daytime sound level of noise pollution|x24020_0_0	0.00439969
Potassium in urine|x30520_0_0	0.00391297
Time spent driving|x1090_0_0	0.00386607
Lymphocyte count|x30120_0_0	0.00384704
Genetic principal components_22|x22009_0_22	0.00372789
Lymphocyte percentage|x30180_0_0	0.00372662
Townsend deprivation index at recruitment|x189_0_0	0.00371223
Z-adjusted T/S log|x22192_0_0	0.00352649
Genetic principal components_40|x22009_0_40	0.00321574
Genetic principal components_32|x22009_0_32	0.00318179
Lifetime number of sexual partners|x2149_0_0	0.00284301
Mean corpuscular haemoglobin|x30050_0_0	0.00283624
Aspartate aminotransferase|x30650_0_0	0.00272099
Genetic principal components_38|x22009_0_38	0.00259822
Total volume of urine samples held by UKB|x30394_0_0	0.0025923
Genetic principal components_23|x22009_0_23	0.00206115
C-reactive protein|x30710_0_0	0.00189734
Diastolic blood pressure automated reading|x4079_0_0	0.00111051
IGF-1|x30770_0_0	0.00101602
Housing score (England)|x26415_0_0	0.000838301
UK Biobank assessment centre|x54_0_0_12	0
UK Biobank assessment centre|x54_0_0_7	0
UK Biobank assessment centre|x54_0_0_13	0
UK Biobank assessment centre|x54_0_0_14	0
UK Biobank assessment centre|x54_0_0_11	0
UK Biobank assessment centre|x54_0_0_10	0
UK Biobank assessment centre|x54_0_0_9	0
UK Biobank assessment centre|x54_0_0_16	0
UK Biobank assessment centre|x54_0_0_17	0
UK Biobank assessment centre|x54_0_0_8	0
AF_SCORE	0
UK Biobank assessment centre|x54_0_0_6	0
UK Biobank assessment centre|x54_0_0_5	0
UK Biobank assessment centre|x54_0_0_4	0
UK Biobank assessment centre|x54_0_0_20	0
UK Biobank assessment centre|x54_0_0_3	0
UK Biobank assessment centre|x54_0_0_2	0
UK Biobank assessment centre|x54_0_0_1	0
Use of sun/uv protection|x2267_0_0_5	0
Use of sun/uv protection|x2267_0_0_4	0
Use of sun/uv protection|x2267_0_0_3	0
Use of sun/uv protection|x2267_0_0_2	0
Use of sun/uv protection|x2267_0_0_1	0
UK Biobank assessment centre|x54_0_0_18	0
How are people in household related to participant|x6141_0_0_3	0
UK Biobank assessment centre|x54_0_0_21	0
Types of transport used (excluding work)|x6162_0_0_1	0
Mineral and other dietary supplements|x6179_0_0_6	0
Mineral and other dietary supplements|x6179_0_0_5	0
Mineral and other dietary supplements|x6179_0_0_4	0
Mineral and other dietary supplements|x6179_0_0_3	0
Mineral and other dietary supplements|x6179_0_0_2	0
Mineral and other dietary supplements|x6179_0_0_1	0
Mineral and other dietary supplements|x6179_0_0_-1	0
Types of transport used (excluding work)|x6162_0_0_4	0
Types of transport used (excluding work)|x6162_0_0_3	0
Types of transport used (excluding work)|x6162_0_0_2	0
Types of transport used (excluding work)|x6162_0_0_0	0
UK Biobank assessment centre|x54_0_0_22	0
How are people in household related to participant|x6141_0_0_8	0
How are people in household related to participant|x6141_0_0_7	0
How are people in household related to participant|x6141_0_0_6	0
How are people in household related to participant|x6141_0_0_5	0
Illnesses of siblings|x20111_0_0_12	0
How are people in household related to participant|x6141_0_0_4	0
How are people in household related to participant|x6141_0_0_2	0
How are people in household related to participant|x6141_0_0_1	0
UK Biobank assessment centre|x54_0_0_28	0
UK Biobank assessment centre|x54_0_0_23	0
Illnesses of siblings|x20111_0_0_13	0
Illnesses of siblings|x20111_0_0_1	0
Illnesses of siblings|x20111_0_0_11	0
Number of days/week of vigorous physical activity 10+ minutes|x904_0_0	0
Cheese intake|x1408_0_0_4	0
Cheese intake|x1408_0_0_3	0
Cheese intake|x1408_0_0_2	0
Cheese intake|x1408_0_0_1	0
Cheese intake|x1408_0_0_0	0
Bread intake|x1438_0_0	0
atenolol|m1140866738	0
simvastatin|m1140861958	0
Tea intake|x1488_0_0	0
Chest pain or discomfort|x2335_0_0	0
Genetic principal components_12|x22009_0_12	0
Illnesses of siblings|x20111_0_0_10	0
Genetic principal components_13|x22009_0_13	0
Genetic principal components_14|x22009_0_14	0
Genetic principal components_15|x22009_0_15	0
Time spend outdoors in summer|x1050_0_0	0
Genetic principal components_30|x22009_0_30	0
Genetic principal components_36|x22009_0_36	0
Genetic principal components_39|x22009_0_39	0
Age started wearing glasses or contact lenses|x2217_0_0	0
Alanine aminotransferase|x30620_0_0	0
Sodium in urine|x30530_0_0	0
Cheese intake|x1408_0_0_5	0
Hot drink temperature|x1518_0_0_0	0
Hot drink temperature|x1518_0_0_1	0
Hot drink temperature|x1518_0_0_2	0
Illnesses of siblings|x20111_0_0_9	0
Illnesses of siblings|x20111_0_0_8	0
Illnesses of siblings|x20111_0_0_6	0
Illnesses of siblings|x20111_0_0_5	0
Illnesses of siblings|x20111_0_0_4	0
Illnesses of siblings|x20111_0_0_3	0
Illnesses of siblings|x20111_0_0_2	0
Illnesses of siblings|x20111_0_0_0	0
Illnesses of father|x20107_0_0_12	0
Illnesses of father|x20107_0_0_11	0
Illnesses of father|x20107_0_0_10	0
Illnesses of father|x20107_0_0_9	0
Illnesses of father|x20107_0_0_8	0
Illnesses of father|x20107_0_0_6	0
Illnesses of father|x20107_0_0_5	0
Illnesses of father|x20107_0_0_4	0
Illnesses of father|x20107_0_0_3	0
Illnesses of father|x20107_0_0_2	0
Illnesses of father|x20107_0_0_1	0
Illnesses of father|x20107_0_0_0	0
Hot drink temperature|x1518_0_0_3	0
STROKE_SCORE	0

### Sheet: Table_S10
UKB codes used for the calculation of CHA2DS2-VASc risk.
	UKBB code
Atrial Fibrillation	I48, 4273, 4270, 1471, 1483
Heart failure	I50, I42, I43, I11, I13
Hypertension	I15, I10, I12
Diabetes Mellitus	1140868902, 1140874646, 1140874674, 1140874718, E10, E11
Thromboembolism	I74, I81, I82, I26
Vascular disease (coronary artery disease, peripheral vascular disease, and or atherosclerosis)	I21, I22, I73, I70
Ischemic stroke	I63, I64
Warfarin, anticoagulants	1140888266, 1140910832, Z921
